# Sex-specific dissection of adiposity genetics reveals distinct pathways to endometrial cancer risk

**DOI:** 10.64898/2026.03.29.26349665

**Authors:** Kelsie Bouttle, Dylan M Glubb, Jackson Thorp, Nathan Ingold, Tracy A O’Mara

## Abstract

Excess adiposity accounts for up to 60% of endometrial cancer cases, yet the mechanisms linking adiposity to carcinogenesis and the relevance of sex-specific adiposity genetics to disease risk have been largely unexplored. Using genomic structural equation modelling of six adiposity genome-wide association studies (GWAS), we perform the first sex-stratified adiposity common factor GWAS model, combining data from 2 million people. We identified sex differences in adiposity genetic effects and identified a fourfold larger female-specific causal genetic component relative to males. Female adiposity genetics converged on hormone-responsive and oncogenic pathways directly implicated in endometrial carcinogenesis, a specificity confirmed by stronger female adiposity genetic effects on endometrial cancer but not other hormone-related cancers. Cross-trait analysis identified 26 loci jointly associated with female adiposity and endometrial cancer, including 16 previously unreported loci. GWAS-by-subtraction revealed that only 14.1% of the genetic variance in endometrial cancer is shared with adiposity, with the remainder reflecting adiposity-independent mechanisms captured by established endometrial cancer loci. The adiposity-mediated component converged on insulin-leptin adipocyte signalling and on imprinted and pluripotency-associated developmental pathways, linked by shared nodes such as *PTPN11* and *PPARG*. These findings recast the obesity-endometrial cancer relationship from an epidemiological observation into a mechanistically partitioned genetic programme, and underscores the importance of sex-stratified approaches to resolving how adiposity genetics contributes to disease susceptibility.

## Supplementary Tables for "Sex-specific dissection of adiposity genetics reveals distinct pathways to endometrial cancer risk" (part 1 of 3)

### Sheet: Index
Adiposity Factor Analysis (Tables 1-15)
Table S1	LD Score regression of Adiposity contributing phenotypes
Table S2	Genomic-SEM: Female Adiposity Factor Model Fitting
Table S3	Genomic-SEM: Male Adiposity Factor Model Fitting
Table S4	Final Genomic SEM factor loadings and model fit indices for the Female Adiposity Factor
Table S5	Final Genomic SEM factor loadings and model fit indices for the Male Adiposity Factor
Table S6	Female Adiposity GWAS Lead Independent SNPs
Table S7	Male Adiposity GWAS Lead Independent SNPs
Table S8	Summary Statistics and Quality Control Metrics for Sex-specific Adiposity Factor GWAS
Table S9	Female Adiposity GWAS novel lead SNPs
Table S10	Male Adiposity GWAS novel lead SNPs
Table S11	Q_SNP Heterogeneity Test Results for Female Adiposity Loci
Table S12	Q_SNP Heterogeneity Test Results for Male Adiposity Loci
Table S13	Sex-Dimorphic Genetic Variants for Adiposity Factor
Sex-specific Adiposity Exploration (Tables 14–23)
Table S14	Significant Gene-Based Associations for Male Adiposity Factor from MAGMA Analysis
Table S15	Significant Gene-Based Associations for Female Adiposity Factor from MAGMA Analysis
Table S16	Male-Specific Gene-Based Associations from MAGMA Analysis
Table S17	Female-Specific Gene-Based Associations from MAGMA Analysis
Table S18	Pathway Enrichment Analysis of Female-Specific Genes Identified from MAGMA
Table S19	Tissue-Specific Overlap of Credible SNPs with ABC Enhancer Predictions
Table S20	Differential Tissue Regulatory Enrichment Between Female- and Male-Derived Adiposity Variants
Table S21	Phenome-Wide Association Study Results for Male Adiposity Polygenic Risk Score
Table S22	Phenome-Wide Association Study Results for Female Adiposity Polygenic Risk Score
Table S23	Comparison of Female and Male Adiposity Polygenic Risk Score Associations with Traits of Interest
Cross-Trait Analysis (Tables 24–31)
Table S24	Lead Independent SNPs Identified in the Adiposity Latent Factor CPASSOC Analysis
Table S25	Endometrial Cancer Independent Loci Identified in Cross-Trait Meta-Analysis of Female Adiposity Latent Factor
Table S26	Endometrial Cancer Pleiotropic Loci Identified in Cross-Trait Meta-Analysis of Female Adiposity Latent Factor
Table S27	Lead Independent SNPs Identified in Multi-Trait CPASSOC Analysis
Table S28	Endometrial Cancer Independent Loci Identified in Cross-Trait Meta-Analysis of Adiposity-Related Traits
Table S29	Pleiotropic Loci Identified in Cross-Trait Meta-Analysis of Adiposity-Related Traits with Endometrial Cancer
Table S30	Colocalisation Analysis Results for Pleiotropic Loci Identified from Adiposity CPASSOC
Table S31	Colocalisation Analysis Results for Pleiotropic Loci Identified from Multi-Trait CPASSOC
GWAS-by-Subtraction Analysis (Tables 32–37)
Table S32	Final Genomic SEM Factor Loadings and Fit Statistics for the GWAS-by-Subtraction Model
Table S33	Sensitivity Analysis of GWAS-by-Subtraction Model to Genetic Correlation Between Components
Table S34	Association Results for Independent SNPs Reaching Suggestive Significance (P < 1×10⁻⁵) in GWAS of NonAdiposity
Table S35	Association Results for Independent SNPs Reaching Genome-wide Significance (P < 5×10⁻⁸) in GWAS of Adiposity
Table S36	GWAS Summary Statistics for Traits Included in Genetic Correlation Analysis with Endometrial Cancer
Table S37	Genetic Correlation of Adiposity, NonAdiposity and Endometrial Cancer
Mediation Analysis (Tables 38–49)
Table S38	Linkage Disequilibrium Proxy Selection for Missing Endometrial Cancer Instruments in Mediation Analysis
Table S39	Mediation Analysis Results Partitioning Endometrial Cancer Variant Effects through Adiposity-Mediated versus Direct Pathways
Table S40	Variants with Significant Direct Effects on Endometrial Cancer Risk Independent of Adiposity
Table S41	Variants with Significant Indirect Effects on Endometrial Cancer Risk Mediated through Adiposity
Table S42	Variants with Significant Direct and Indirect Effects on Endometrial Cancer Risk
Table S43	Lead Independent SNPs for the Adiposity-Mediated Endometrial Cancer Pathway
Table S44	Lead Independent SNPs for the Adiposity-Independent Endometrial Cancer Pathway
Table S45	Statistical Fine-Mapping Results for Adiposity-Mediated Endometrial Cancer Loci
Table S46	Statistical Fine-Mapping Results for Adiposity-Independent Endometrial Cancer Loci
Table S47	Differential Tissue Regulatory Enrichment Between Direct- and Indirect-Pathway Variants
Table S48	ToppFun Enrichment Analysis of Direct Target Genes
Table S49	ToppFun Enrichment Analysis of Adiposity-Mediated Target Genes

### Sheet: 1. Adiposity Factor Phenotypes 
Supplementary Table 1. LD Score regression of Adiposity contributing phenotypes
Abbreviations: N SNPs: number of SNPs included for LD score regression analysis; h2: SNP-based heritability; Lambda GC: genomic inflation factor; Intercept: LD score regression intercept; Ratio: attenuation ratio; SE: standard error for a corresponding estimate.
Trait	PMID	Ancestry	Sample Size	Abbreviation	N SNPs	h² (SE)	Lambda GC	Mean chi-square	Intercept (SE)	Ratio (SE)
Panel A. GWAS summary statistics for Endometrial Cancer
Endometrial Cancer	40633141	European	306458	EC		0.0647 (0.0086)	1.1228	1.1494	1.0526 (0.0075)	0.352 (0.0503)
Panel B. GWAS summary statistics used to construct Female Genomic SEM Analysis
Body mass index	30239722	European	434794	BMI	1183686	0.1723 (0.0055)	2.02	2.6293	0.9886 (0.0157)	-0.0070 (0.0096)
Waist-to-hip ratio	30239722	European	381152	WHR	1183161	0.1686 (0.0083)	1.71	2.1792	1.0770 (0.0215)	0.0653 (0.0182)
Body fat percentage	37867527	European	154337	BFP	1173430	0.2521 (0.0116)	1.5695	1.8266	1.0744 (0.0162)	0.0901 (0.0196)
Visceral adipose tissue	35773277	European	20038	VAT	1178807	0.2078 (0.0249)	1.0956	1.1066	1.0244 (0.0064)	0.2289 (0.0597)
Abdominal subcutaneous adipose tissue	35773277	European	20038	ASAT	1178807	0.2207 (0.0276)	1.0956	1.1044	1.0190 (0.0069)	0.1819 (0.0663)
Gluteofemoral adipose tissue	35773277	European	20038	GFAT	1178807	0.2643 (0.0334)	1.0956	1.1193	1.0165 (0.0074)	0.1381 (0.0621)
Panel C. GWAS summary statistics used to construct Male Genomic SEM Analysis
Body mass index	30239722	European	374756	BMI	1183106	0.2224 (0.0072)	1.9052	2.3965	0.9989 (0.0158)	-0.0008 (0.0113)
Waist-to-hip ratio	30239722	European	316772	WHR	1183054	0.1579 (0.0050)	1.6295	1.8315	1.0082 (0.0115)	0.0098 (0.0139)
Body fat percentage	37867527	European	157937	BFP	1173360	0.2677 (0.0111)	1.6257	1.8841	1.0518 (0.0164)	0.0586 (0.0185)
Visceral adipose tissue	35773277	European	19038	VAT	1178574	0.2293 (0.0261)	1.0956	1.0872	1.0034 (0.0065)	0.0387 (0.0742)
Abdominal subcutaneous adipose tissue	35773277	European	19038	ASAT	1178574	0.2133 (0.0284)	1.0956	1.0922	1.0140 (0.0070)	0.1519 (0.0763)
Gluteofemoral adipose tissue	35773277	European	19038	GFAT	1178574	0.1956 (0.0294)	1.0956	1.0967	1.0251 (0.0072)	0.2596 (0.0744)
Panel D. GWAS summary adjusted for BMI statistics for Females CPASSOC Analysis											BMIadj Sumstats Available
Waist-to-hip ratio	30239722	European	262759	WHR	1174232	0.2047 (0.0117)	1.5971	2.1671	1.1279 (0.0264)	0.1096 (0.0226)	Yes
Body fat percentage	37867527	European	262817	BFP	1180681	0.3128 (0.0092)	2.0229	2.6121	0.9973 (0.0158)	-0.0017 (0.0098)	Adjusted with mtCOJO
Visceral adipose tissue	35773277	European	20038	VAT	1178961	0.2464 (0.0326)	1.0966	1.1246	1.0254 (0.0072)	0.2039 (0.0575)	Yes
Abdominal subcutaneous adipose tissue	35773277	European	20038	ASAT	1178961	0.264 (0.0295)	1.0966	1.1254	1.0221 (0.0074)	0.1765 (0.059)	Yes
Gluteofemoral adipose tissue	35773277	European	20038	GFAT	1178927	0.1537 (0.0186)	1.0966	1.1476	1.0292 (0.0075)	0.1977 (0.0507)	Yes

### Sheet: 2. CFA Model Fit - Female
Supplementary Table 2. Determining model fit using the Residual Covariance Matrix Single Factor Model for the Female Adiposity Factor
Notes: Standardised covariance matrices show observed correlations, model-implied correlations from single-factor confirmatory factor analysis, and residuals (observed minus model-implied). Model fit improved by sequentially adding covariances for variable pairs with largest residuals, illustrated in panel D. CFI: Comparative Fit Index; SRMR: Standardised Root Mean Square Residual; AIC: Akaike Information Criterion; df: degrees of freedom.
Panel A: Obeserved Standardised Covariance Matrices
	BMI	WHR	BFP	VAT	ASAT	GFAT
BMI	1	0.454	0.732	0.588	0.814	0.67
WHR	0.454	1	0.28	0.626	0.437	-0.045
BFP	0.732	0.28	1	0.531	0.787	0.788
VAT	0.588	0.626	0.531	1	0.774	0.417
ASAT	0.814	0.437	0.787	0.774	1	0.705
GFAT	0.67	-0.045	0.788	0.417	0.705	1
Panel B: Model-Implied Standardised Covariance Matrices
	BMI	WHR	BFP	VAT	ASAT	GFAT
BMI	1	0.416	0.727	0.674	0.85	0.637
WHR	0.416	1	0.374	0.346	0.437	0.328
BFP	0.727	0.374	1	0.605	0.763	0.572
VAT	0.674	0.346	0.605	1	0.707	0.53
ASAT	0.85	0.437	0.763	0.707	1	0.668
GFAT	0.637	0.328	0.572	0.53	0.668	1
Panel C: Residual (Observed − Model-Implied)
	BMI	WHR	BFP	VAT	ASAT	GFAT
BMI	0	0.037	0.005	-0.086	-0.035	0.033
WHR	0.037	0	-0.094	0.28	0	-0.373
BFP	0.005	-0.094	0	-0.073	0.024	0.217
VAT	-0.086	0.28	-0.073	0	0.067	-0.113
ASAT	-0.035	0	0.024	0.067	0	0.036
GFAT	0.033	-0.373	0.217	-0.113	0.036	0
Panel D: Model Fit Progression
Model	Added Covariances	Chi-square	df	p-value	AIC	CFI	SRMR
Original	None	962.04	9	<0.001	986.04	0.912	0.121
Model 1	WHR & GFAT ( -0.373)	419.42	8	<0.001	445.42	0.962	0.086
Model 2	WHR & VAT (+0.280)	192.99	7	<0.001	220.99	0.983	0.058
Model 3	BFP & GFAT ( +0.217)	199.03	6	<0.001	229.03	0.982	0.044
Model 4	VAT & GFAT (-0.113)	161.83	5	<0.001	193.83	0.986	0.04
Model 5	WHR & BFP (-0.094)	85.67	4	<0.001	119.67	0.992	0.034
Model 6	BMI & VAT (-0.086)	78.93	3	<0.001	114.93	0.993	0.031
Model 7	BFP & VAT (-0.073)	5.59	2	0.061	43.59	1	0.008

### Sheet: 3. CFA Model Fit - Male
Supplementary Table 3. Determining model fit using the Residual Covariance Matrix Single Factor Model for the Male Adiposity Factor
Notes: Standardised covariance matrices show observed correlations, model-implied correlations from single-factor confirmatory factor analysis, and residuals (observed minus model-implied). Model fit improved by sequentially adding covariances for variable pairs with largest residuals, illustrated in panel D. CFI: Comparative Fit Index; SRMR: Standardised Root Mean Square Residual; AIC: Akaike Information Criterion; df: degrees of freedom.
Panel A: Obeserved Standardised Covariance Matrices
	BMI	WHR	BFP	VAT	ASAT	GFAT
BMI	1	0.689	0.722	0.583	0.825	0.8
WHR	0.689	1	0.654	0.716	0.711	0.578
BFP	0.722	0.654	1	0.537	0.811	0.783
VAT	0.583	0.716	0.537	1	0.66	0.52
ASAT	0.825	0.711	0.811	0.66	1	0.865
GFAT	0.8	0.578	0.783	0.52	0.865	1
Panel B: Model-Implied Standardised Covariance Matrices
	BMI	WHR	BFP	VAT	ASAT	GFAT
BMI	1	0.687	0.726	0.625	0.821	0.753
WHR	0.687	1	0.657	0.566	0.744	0.682
BFP	0.726	0.657	1	0.598	0.785	0.72
VAT	0.625	0.566	0.598	1	0.677	0.62
ASAT	0.821	0.744	0.785	0.677	1	0.815
GFAT	0.753	0.682	0.72	0.62	0.815	1
Panel C: Residual (Observed − Model-Implied)
	BMI	WHR	BFP	VAT	ASAT	GFAT
BMI	0	0.002	-0.003	-0.042	0.004	0.048
WHR	0.002	0	-0.003	0.149	-0.033	-0.104
BFP	-0.003	-0.003	0	-0.061	0.025	0.064
VAT	-0.042	0.149	-0.061	0	-0.017	-0.1
ASAT	0.004	-0.033	0.025	-0.017	0	0.05
GFAT	0.048	-0.104	0.064	-0.1	0.05	0
Panel D: Model Fit Progression
Model	Added Covariances	Chi-square	df	p-value	AIC	CFI	SRMR
Base	None	264.43	9	<0.001	288.43	0.981	0.053
Model 1	WHR & VAT (+0.149)	106.73	8	<0.001	132.73	0.993	0.029
Model 2	WHR & GFAT (-0.104)	38.06	7	<0.001	66.06	0.998	0.022
Model 3	VAT & GFAT (-0.100)	16.49	6	0.011	46.49	0.999	0.012
Model 4	BFP & GFAT (+0.064)	17.26	5	0.004	49.26	0.999	0.012
Model 5	BFP & VAT (-0.061)	12.32	4	0.015	46.32	0.999	0.01
Model 6	ASAT & GFAT (+0.050)	12.3	3	0.006	48.3	0.999	0.01
Model 7	BMI & GFAT (+0.048)	12.3	2	0.002	50.3	0.999	0.01

### Sheet: 4. Female Adiposity Factor
Supplementary Table 4 Final Genomic SEM factor loadings for the Adiposity Female Factor.
Notes: Chi-square: index of the exact fit of model; df: degree of freedom; P-value: uncorrected P-value from one-sided chi-squared test with corresponding df; AIC: Akaike Information Criterion; CFI: comparative fit index; SRMR: squared root mean residual; LHS: left-hand side; RHS: right-hand side; SE: standard error of corresponding estimate
Panel A: Model Fit Statistics
Chi-square	df	P-value	AIC	CFI	SRMR
192.99	7	3.49634e-38	220.99	0.982838	0.0584337
Panel B: Parameter Estimates
LHS	Operation	RHS	Unstandardised loading	Unstandardised SE	Standardised loading	Standardised SE	Standardised All	P-Value
F1	=~	BMI	1		1		0.899557
F1	=~	WHR	0.503323	0.0276903	0.508942	0.0279994	0.457822	7.87197e-74
F1	=~	BFP	1.09457	0.0431469	0.904972	0.0356732	0.814074	5.63449e-142
F1	=~	VAT	0.802032	0.067572	0.730438	0.0615402	0.657071	1.70919e-32
F1	=~	ASAT	1.18447	0.0623628	1.0466	0.0551042	0.941478	1.94264e-80
F1	=~	GFAT	0.79016	0.0481757	0.891023	0.0543252	0.801526	1.86152e-60
WHR	~~	GFAT	-0.0622935	0.0065883	-0.41213	0.0435878	-0.775245	3.22477e-21
WHR	~~	VAT	0.0608791	0.0087754	0.325295	0.0468896	0.48538	3.99163e-12
BMI	~~	BMI	0.0328867	0.00499666	0.190817	0.0289919	0.190817	4.65012e-11
WHR	~~	WHR	0.133229	0.00985911	0.790383	0.0584893	0.790382	1.3056e-41
BFP	~~	BFP	0.0850383	0.0109286	0.337285	0.0433458	0.337285	7.18061e-15
VAT	~~	VAT	0.118079	0.0205574	0.568268	0.0989346	0.568268	9.25337e-09
ASAT	~~	ASAT	0.025086	0.0184692	0.113644	0.0836687	0.113644	0.17438
GFAT	~~	GFAT	0.0944985	0.0206969	0.357531	0.0783059	0.357531	4.9755e-06

### Sheet: 5. Male Adiposity Factor
Supplementary Table 5. Final Genomic SEM factor loadings for the Adiposity Male Factor.
Notes: Chi-square: index of the exact fit of model; df: degree of freedom; P-value: uncorrected P-value from one-sided chi-squared test with corresponding df; AIC: Akaike Information Criterion; CFI: comparative fit index; SRMR: squared root mean residual; LHS: left-hand side; RHS: right-hand side; SE: standard error of corresponding estimate
Panel A: Model Fit Statistics
Chi-square	df	P-value	AIC	CFI	SRMR
38.0622	7	2.95e-06	66.0622	0.997708	0.0214665
Panel B: Parameter Estimates
Factor Loading	Operation	RHS	Unstandardised loading	Unstandardised SE	Standardised loading	Standardised SE	Standardised All	P-Value
F1	=~	BMI	1	NA	1	NA	0.875062	NA
F1	=~	WHR	0.750903	0.0213446	0.891308	0.0253357	0.779949	4.05e-271
F1	=~	BFP	1.0486	0.0342192	0.955866	0.0311931	0.836442	3.22e-206
F1	=~	VAT	0.757538	0.0550895	0.746203	0.0542651	0.652973	5.02e-43
F1	=~	ASAT	1.05757	0.0525032	1.07991	0.0536124	0.944988	3.1e-90
F1	=~	GFAT	0.980639	0.0541323	1.04583	0.057731	0.915166	2.4e-73
WHR	~~	VAT	0.0392608	0.00609709	0.206364	0.0320478	0.435367	1.2e-10
WHR	~~	GFAT	-0.0238997	0.00560038	-0.136009	0.0318708	-0.539155	1.98e-05

### Sheet: 6. Female Adiposity Lead SNPs
Supplementary Table 6. Female Adiposity GWAS Lead Independent SNPs
Notes: SNP: single nucleotide polymorphism identifier; CHR: chromosome; BP: base pair position (GRCh37); A1: effect allele; A2: other allele; BETA: effect size estimate; P: p-value.Trait abbreviations: BMI: body mass index; WHR: waist-to-hip ratio; BFP: body fat percentage; VAT: visceral adipose tissue; ASAT: abdominal subcutaneous adipose tissue; GFAT: gluteofemoral adipose tissue.
						Adiposity				BMI		WHR		BFP		VAT		ASAT		GFAT
SNP	CHR	BP	A1	A2	MAF	BETA	SE	Z	P	BETA	P	BETA	P	BETA	P	BETA	P	BETA	P	BETA	P
rs7200589	16	349331	G	A	0.239563	0.0193314	0.0027538	7.01989	2.22e-12	0.0191884	3.529e-13	0.0120722	0.1229	0.0195583	1.23532e-06	0.0177203	0.9	0.0194229	0.96	0.021056	0.44
rs6755502	2	635721	T	C	0.173956	-0.0473635	0.00302865	-15.6385	3.98e-55	-0.0563058	4.038e-88	-0.0232649	0.4914	-0.0342756	7.13674e-13	-0.014236	0.022	-0.0433613	0.23	-0.0345731	0.52
rs11611246	12	939480	G	T	0.182903	-0.0204978	0.0029405	-6.97084	3.15e-12	-0.0215331	1.266e-14	-0.0130271	0.1006	-0.0180908	3.87356e-05	-0.0113437	0.32	-0.0212539	0.45	-0.0224729	0.26
rs4648786	1	1521805	A	G	0.441352	0.0156679	0.0027373	5.72385	1.04e-08	0.0159514	9.328e-09	0.00989384	0.4401	0.0127123	0.000446427	0.0252721	0.29	0.0266375	0.11	0.0168471	0.68
rs4790292	17	1824305	C	A	0.144135	0.0250393	0.00339653	7.37202	1.68e-13	0.0259129	1.654e-15	0.00739216	0.06183	0.0296148	2.83133e-09	0.0234629	0.78	0.0330861	1	0.0276359	0.89
rs9955276	18	1839339	C	T	0.140159	-0.0194126	0.00341751	-5.68035	1.34e-08	-0.022184	8.021e-12	-0.00883635	0.6691	-0.0174312	0.00069952	-0.00108308	0.092	-0.019745	0.93	-0.0202179	0.76
rs11765458	7	1858467	T	C	0.244533	0.0155122	0.00280933	5.52169	3.36e-08	0.0144504	4.076e-08	0.0010953	0.00474	0.0265971	1.65543e-09	0.00820866	0.28	0.0209833	0.9	0.02399	0.75
rs2516740	16	2097110	A	C	0.225646	0.016516	0.00292454	5.64737	1.63e-08	0.0159918	1.025e-08	0.0106713	0.1071	0.0188923	1.32099e-05	0.010491	0.48	0.0146572	0.58	0.0118839	0.97
rs1138690	4	3291401	G	T	0.333996	-0.0164973	0.00287903	-5.73015	1e-08	-0.0112784	0.000115	-0.00998838	0.04273	-0.0298601	3.95913e-15	-0.0109772	0.73	-0.00586106	0.12	-0.00200301	0.12
rs879620	16	4015729	C	T	0.388668	-0.020618	0.00243868	-8.45458	2.8e-17	-0.0243403	5.449e-26	-0.00722963	0.0825	-0.0203	4.11604e-08	-0.00259625	0.32	-0.014062	0.69	-0.0163779	0.75
rs350832	19	4069426	G	A	0.22664	-0.0168897	0.00285531	-5.91519	3.31e-09	-0.016378	1.636e-09	-0.00973167	0.5176	-0.0164008	0.000124971	-0.0221831	0.49	-0.0217753	0.75	-0.0257373	0.23
rs1876359	16	4930100	C	T	0.37674	-0.0133144	0.0023732	-5.61032	2.02e-08	-0.0133874	1.459e-09	-0.00428853	0.3363	-0.0202726	7.70655e-08	-0.0121125	0.37	-0.00600832	0.58	-0.00247847	0.55
rs1799941	17	7533423	G	A	0.255467	-0.03368	0.00310917	-10.8325	2.42e-27	-0.00363506	0.2504	0.0113745	3.349e-06	-0.120802	1.80717e-191	0.00202015	0.59	0.00650633	0.068	-0.0140484	0.0065
rs2909430	17	7578645	C	T	0.142147	-0.019698	0.00334444	-5.88976	3.87e-09	-0.0139128	7.044e-06	0.00263482	0.006787	-0.0634297	2.82618e-31	0.00418237	0.41	-0.000358606	0.67	-0.00418237	0.98
rs885114	11	8678756	G	A	0.314115	0.0225528	0.00249093	9.05396	1.38e-19	0.0218201	3.578e-21	0.0186724	0.0001239	0.0234869	6.24683e-09	0.0186561	0.55	0.0107022	0.8	0.00429243	0.26
rs13279794	8	9684014	A	C	0.392644	-0.0140773	0.00242353	-5.80857	6.3e-09	-0.0159289	4.756e-12	-0.000503037	0.002167	-0.0201084	2.9893e-08	-0.00312479	0.36	-0.00976023	0.92	-0.00976023	0.57
rs10124645	9	11321119	A	G	0.402584	0.0145462	0.00242031	6.01008	1.85e-09	0.0134172	4.984e-09	0.00825455	0.2346	0.0158622	1.43701e-05	0.0301257	0.062	0.0215944	0.61	0.0119681	0.82
rs1948080	9	11852043	T	G	0.357853	0.0153125	0.00247199	6.19439	5.85e-10	0.014906	2.148e-10	0.0102279	0.07571	0.0136397	0.000241752	0.0212946	0.7	0.0222174	0.5	0.0174508	0.65
rs2228213	6	12124855	G	A	0.333002	0.0139143	0.00242627	5.73486	9.76e-09	0.0147438	9.209e-11	0.00945532	0.1172	0.0108717	0.00402318	0.0169395	0.84	0.0152578	0.73	0.00800678	0.32
rs4684847	3	12386337	C	T	0.120278	-0.0281422	0.00352445	-7.98486	1.41e-15	-0.0176822	8.159e-08	-0.0105248	0.5278	-0.0657401	1.65997e-32	0.0140568	3.7e-06	-0.0409917	0.00063	-0.0360191	0.16
rs4757144	11	13331226	G	A	0.412525	-0.0133706	0.00241431	-5.53806	3.06e-08	-0.0149652	5.875e-11	-0.00706996	0.7876	-0.00613111	0.0940784	-0.0153636	0.039	-0.0283546	0.63	-0.0277725	0.36
rs6708720	2	15447902	C	T	0.436382	0.0136884	0.0023954	5.71447	1.1e-08	0.0114653	4.368e-07	0.0114845	0.002923	0.0130065	0.000334804	0.0214751	0.33	0.0269314	0.023	0.0160976	0.52
rs4740619	9	15634326	T	C	0.481113	0.0179356	0.00229639	7.81034	5.7e-15	0.0192509	3.013e-19	0.00801977	0.7416	0.016881	3.10013e-06	0.0191059	0.8	0.0200418	0.21	0.0193447	0.76
rs11667487	19	18351207	C	T	0.286282	-0.020008	0.00263565	-7.59132	3.17e-14	-0.012761	3.114e-07	-0.0256186	3.331e-18	-0.0177181	9.69974e-06	-0.0475303	0.00033	-0.0440566	1.9e-05	-0.0216594	0.43
rs17724992	19	18454825	A	G	0.244533	0.0190612	0.00265148	7.18889	6.53e-13	0.0171524	6.654e-12	0.0147889	0.001731	0.0222122	4.6534e-08	0.0120454	0.5	0.0167303	0.86	0.0148942	0.97
rs1813553	4	18516008	C	T	0.459245	-0.0158725	0.00239829	-6.61827	3.63e-11	-0.0150748	3.549e-11	-0.00521315	0.5113	-0.022033	1.0228e-09	-0.0199104	0.087	-0.0195614	0.1	-0.0125656	0.53
rs4808844	19	18811966	A	G	0.417495	0.0162147	0.00276263	5.86932	4.38e-09	0.0207636	1.139e-13	0.00857134	0.7293	0.00852247	0.0202563	0.00966509	0.12	0.0200295	0.96	0.0280617	0.14
rs7976757	12	19207948	T	C	0.175944	-0.0181517	0.00312686	-5.80511	6.43e-09	-0.0186353	2.937e-10	-0.0134049	0.08823	-0.0156211	0.00103374	-0.0117606	0.42	-0.0160905	0.27	-0.0171932	0.87
rs12446632	16	19935389	G	A	0.130219	0.0287352	0.00338551	8.48772	2.11e-17	0.0378037	3.013e-32	0.0140189	0.2632	0.00628882	0.221776	0.0282505	0.034	0.0519096	0.84	0.0288415	0.013
rs28376053	4	20173329	T	C	0.124254	-0.0245672	0.00411721	-5.96696	2.42e-09	-0.0258732	6.101e-10	-0.0181629	0.107	-0.022261	4.22669e-05	-0.0229281	0.71	-0.0198462	0.75	-0.0198462	0.28
rs3806114	6	20482335	G	A	0.292247	0.0152073	0.00250223	6.0775	1.22e-09	0.0138445	4.485e-09	0.0102575	0.07617	0.01875	9.42692e-07	-0.000964846	0.056	0.0154326	0.88	0.0186215	0.84
rs1805081	18	21140432	T	C	0.383698	0.0190459	0.00234795	8.11172	4.99e-16	0.0194279	1.255e-18	0.00998911	0.5608	0.0186847	2.82599e-07	0.015971	0.94	0.0219013	0.4	0.0264596	0.92
rs4986044	17	21261560	C	T	0.496024	0.0148398	0.00229847	6.45639	1.07e-10	0.0170489	2.201e-15	0.0132423	0.006728	0.00621251	0.0858104	0.0197556	0.0021	0.0101429	0.95	-0.000626493	0.39
rs1409818	20	21381121	C	T	0.0994036	-0.0220544	0.00396154	-5.56714	2.59e-08	-0.0253484	1.584e-11	-0.00801054	0.3187	-0.0171018	0.00408752	-0.0218804	0.36	-0.0379554	0.89	-0.0240333	0.13
rs11012737	10	21849769	G	A	0.327038	-0.0218302	0.00255904	-8.53063	1.46e-17	-0.0217209	2.65e-19	-0.0081543	0.4389	-0.022946	4.21405e-09	-0.0344872	0.38	-0.0388882	0.12	-0.0274271	0.5
rs7831711	8	21970230	A	C	0.439364	-0.01524	0.00273743	-5.56726	2.59e-08	-0.0147727	1.063e-07	-0.00557938	0.6806	-0.0153415	2.22977e-05	-0.035143	0.042	-0.0281248	0.085	-0.0167033	0.26
rs1511471	6	23868594	G	A	0.309145	-0.0145287	0.00256638	-5.66118	1.5e-08	-0.0116466	1.727e-06	-0.0096475	0.05516	-0.0146663	0.000148967	-0.0311099	0.92	-0.0371914	0.48	-0.0243972	0.75
rs2059134	16	24816492	A	G	0.266402	0.018936	0.00268678	7.04784	1.82e-12	0.0159594	3.632e-10	0.0124628	0.04227	0.0233275	9.58208e-09	0.0223433	0.85	0.0269687	0.65	0.0239558	0.55
rs10182181	2	25150296	A	G	0.466203	-0.0291435	0.002297	-12.6876	6.93e-37	-0.0360314	5.002e-63	-0.00935795	0.0007187	-0.0293822	3.3721e-16	0.0214729	8.6e-05	-0.0144146	0.12	-0.0101658	0.032
rs6115191	20	25440478	C	T	0.428429	-0.0142441	0.00239875	-5.93815	2.88e-09	-0.0128364	1.649e-08	-0.00805723	0.5011	-0.0152328	2.64125e-05	-0.0329445	0.0059	-0.0175563	0.63	-0.0209445	0.82
rs4412192	6	26290377	G	A	0.45825	0.0151074	0.00272575	5.54249	2.98e-08	0.0117314	2.257e-05	-0.00231899	0.001207	0.0267802	1.01228e-13	0.0191591	0.64	0.0201923	0.54	0.0314619	0.13
rs10835211	11	27701365	G	A	0.227634	-0.0312732	0.0027023	-11.5728	5.66e-31	-0.0307028	3.367e-33	-0.0179623	0.1642	-0.0306281	6.36356e-14	-0.0329347	0.29	-0.0468509	0.68	-0.0403343	0.94
rs2726039	16	28327463	G	A	0.413519	0.0179006	0.00235115	7.61357	2.67e-14	0.0180376	2.795e-16	0.00984146	0.4614	0.0181366	7.69591e-07	0.0153581	0.47	0.0189306	0.81	0.0225813	0.26
rs10968576	9	28414339	A	G	0.302187	-0.0219408	0.00248529	-8.82827	1.06e-18	-0.0248736	1.73e-26	-0.0137052	0.3859	-0.0155036	5.53541e-05	-0.0183855	0.79	-0.0180529	0.88	-0.0156593	0.42
rs7498665	16	28883241	A	G	0.329026	-0.0257968	0.00241757	-10.6706	1.4e-26	-0.027099	1.939e-32	-0.014755	0.259	-0.0253761	4.67305e-12	-0.0122298	0.62	-0.0261241	0.014	-0.0214126	0.24
rs2467594	11	29224006	A	G	0.357853	-0.0135207	0.00247467	-5.46364	4.66e-08	-0.0138375	3.749e-09	-0.00960655	0.04947	-0.0103158	0.00570453	-0.0157777	0.16	-0.0202484	0.29	-0.012781	0.11
rs4981693	14	29680331	G	A	0.238569	-0.0199252	0.00279874	-7.11935	1.08e-12	-0.0222702	3.307e-17	-0.0104046	0.9844	-0.0235347	4.26226e-08	0.000440777	0.52	-0.000440777	0.71	-0.0011771	0.52
rs12238336	9	29716655	C	T	0.412525	0.0141297	0.00241809	5.84332	5.12e-09	0.0143918	3.058e-10	0.00834332	0.3263	0.0127861	0.00052224	0.0169928	0.79	0.0188652	0.46	0.0142573	0.93
rs6565173	16	29974167	G	A	0.444334	-0.021171	0.00238959	-8.85965	8.03e-19	-0.0218846	4.278e-22	-0.0174211	0.0005095	-0.0149959	3.33181e-05	-0.0173151	0.7	-0.0148361	0.37	-0.0295389	0.94
rs12461902	19	30265235	G	A	0.292247	-0.0194039	0.00259183	-7.48657	7.07e-14	-0.0197018	1.778e-15	-0.0129152	0.09605	-0.019153	5.54307e-07	-0.0170769	0.5	-0.0154326	0.77	-0.0154326	0.83
rs571174	11	30394949	T	C	0.298211	-0.0143214	0.00259073	-5.52792	3.24e-08	-0.011407	3.558e-06	-0.0108249	0.01238	-0.0190276	1.00909e-06	-0.0244744	0.051	-0.0117963	0.72	-0.01283	0.27
rs1362910	8	30856464	A	G	0.385686	0.0150075	0.00238607	6.28964	3.18e-10	0.0133531	3.026e-09	0.0126885	0.004088	0.0137616	0.00016138	0.0190796	0.83	0.0186612	0.48	0.0215193	0.61
rs4889606	16	31011183	A	G	0.382704	0.0248001	0.00236031	10.5072	8.01e-26	0.0262487	1.251e-32	0.0108281	0.3249	0.0276364	1.05366e-13	0.0197209	0.56	0.0164251	0.73	0.0224404	0.035
rs1045411	13	31033232	C	T	0.271372	0.0152767	0.00259621	5.88423	4e-09	0.0135428	2.604e-08	0.0154258	1.795e-05	0.0133118	0.00103164	0.0198653	0.1	0.012136	0.93	0.0140822	0.75
rs6907185	6	31844684	A	G	0.0685885	0.0277313	0.00443172	6.25745	3.91e-10	0.0245645	1.063e-08	0.0036633	0.05005	0.0496475	2.58702e-15	-0.00577832	0.0038	0.0118138	0.029	0.0382406	0.4
rs12022461	1	33232525	G	A	0.184891	0.0172532	0.00308636	5.59015	2.27e-08	0.0158627	4.429e-08	0.00864401	0.2996	0.0124217	0.00979129	0.0433242	0.25	0.0428013	0.51	0.0428013	0.44
rs17522122	14	33302882	G	T	0.489066	-0.0143385	0.00230287	-6.22636	4.77e-10	-0.0161724	6.455e-14	-0.00722686	0.777	-0.0110751	0.00213039	-0.0130965	0.31	-0.0173231	0.94	-0.0112559	0.3
rs33823	19	34000725	T	C	0.358847	0.016345	0.00247918	6.5929	4.31e-11	0.0114034	1.167e-06	0.0035993	0.5677	0.0320371	1.84459e-17	0.0402756	8.1e-06	0.0105726	0.094	0.0310147	0.018
rs2744949	6	34633862	C	T	0.33499	-0.0277927	0.00252361	-11.0131	3.31e-28	-0.0296437	2.008e-35	0.00209797	1.414e-11	-0.0438486	3.47856e-30	-0.0164549	0.13	-0.0238882	0.38	-0.0362709	0.019
rs12150665	17	34914787	T	C	0.40159	0.0187392	0.00233648	8.02027	1.06e-15	0.0164292	5.923e-14	0.0167962	1.428e-05	0.0205184	2.07592e-08	0.0171167	0.73	0.0154284	1	0.0122315	0.73
rs12203818	6	35251317	G	A	0.203777	0.022061	0.00282878	7.79879	6.25e-15	0.0207308	1.16e-14	0.00216268	0.0061	0.0347925	2.21973e-16	0.0170169	0.17	0.0319433	0.84	0.0311535	0.69
rs7642749	3	35668889	C	T	0.358847	-0.0162036	0.00247387	-6.54991	5.76e-11	-0.0133189	1.365e-08	-0.0156677	7.901e-06	-0.0128726	0.000566578	-0.0283413	0.58	-0.0306	0.74	-0.0258663	0.83
rs14291	2	36810586	T	C	0.411531	-0.0138208	0.00242282	-5.70443	1.17e-08	-0.0120147	1.504e-07	-0.00889677	0.1231	-0.0174157	2.64442e-06	-0.0190172	0.57	-0.0124501	0.16	-0.015782	0.57
rs1472169	9	37209396	C	T	0.372763	0.0177157	0.00245291	7.22233	5.11e-13	0.0177524	2.411e-14	0.0110029	0.2021	0.0135487	0.000244935	0.0233175	1	0.0354043	0.3	0.0240326	0.34
rs8096564	18	39910592	G	T	0.313121	-0.0152418	0.00258678	-5.89217	3.81e-09	-0.0157078	1.354e-10	-0.0134656	0.005483	-0.013151	0.000839537	-0.0138038	0.63	-0.00868607	0.77	0.000675423	0.39
rs9983113	21	40315316	G	T	0.409543	0.0133115	0.00241452	5.51309	3.53e-08	0.0140673	7.94e-10	0.0099073	0.05847	0.00782797	0.0319242	0.0157936	0.71	0.0224649	0.65	0.0149913	0.31
rs2436728	6	40365601	G	A	0.405567	-0.0190029	0.00241592	-7.86571	3.67e-15	-0.0190987	7.82e-17	-0.0133833	0.04015	-0.0200255	3.85283e-08	-0.0127533	0.55	-0.0162594	0.12	-0.0046164	0.25
rs1356506	18	40708038	T	C	0.362823	0.0184657	0.00246774	7.48284	7.27e-14	0.0166024	1.301e-12	0.0152956	0.0005474	0.01888	3.97155e-07	0.021556	0.7	0.0185614	0.88	0.0173984	0.88
rs2140090	3	41254646	G	T	0.4334	-0.0138812	0.00239327	-5.8001	6.63e-09	-0.0104421	4.272e-06	-0.00675178	0.2115	-0.0196852	4.71954e-08	-0.0183967	0.042	-0.0274329	0.12	-0.0295258	0.36
rs1953	22	41641984	C	T	0.258449	0.0157291	0.00261638	6.01179	1.83e-09	0.0145398	3.296e-09	0.0102363	0.1664	0.0206169	3.66286e-07	-0.000286046	0.58	0.0128525	0.38	0.0123268	0.54
rs1458156	12	41887940	C	T	0.449304	-0.0148986	0.00238551	-6.24544	4.23e-10	-0.012986	9.429e-09	-0.0121195	0.01047	-0.0141677	8.32895e-05	-0.0183942	0.89	-0.0176394	0.49	-0.0273293	0.2
rs2143253	20	41987392	G	A	0.137177	0.0206586	0.00348946	5.92028	3.21e-09	0.0179383	4.262e-08	0.0195919	0.0002726	0.0192655	0.000415413	0.0190292	0.84	0.0225748	0.85	0.0253355	0.24
rs2862961	11	43656535	G	A	0.33996	0.0230084	0.00252423	9.11504	7.86e-20	0.0229311	5.299e-22	0.011887	0.4351	0.0218643	1.93611e-08	0.0301884	0.87	0.0376234	0.45	0.0277927	0.85
rs12641981	4	45179883	C	T	0.418489	-0.0272737	0.00232198	-11.7459	7.41e-32	-0.0306453	4.442e-45	-0.0112579	0.2628	-0.0277909	1.97925e-14	-0.0126936	0.73	-0.0201132	0.96	-0.0177274	0.57
rs4420638	19	45422946	A	G	0.197813	0.0259356	0.00302231	8.58139	9.37e-18	0.0233004	3.888e-16	0.0312252	3.221e-15	0.0132454	0.00384486	0.0439275	0.059	0.0370884	0.36	0.0251381	0.64
rs7239114	18	45921214	G	A	0.471173	-0.0153796	0.00231097	-6.65506	2.83e-11	-0.0150274	3.897e-12	-0.0126022	0.003251	-0.00964277	0.00761272	-0.0197878	0.96	-0.0285	0.37	-0.0201553	0.78
rs11672660	19	46180184	C	T	0.213718	0.0279306	0.00283973	9.83568	7.9e-23	0.0305604	5.932e-31	0.0174701	0.5406	0.0217234	1.90397e-06	0.010475	0.36	0.023193	0.93	0.0302663	0.13
rs208015	17	46252346	T	C	0.088469	0.0333645	0.00429605	7.76633	8.08e-15	0.0305699	1.215e-14	0.012362	0.5406	0.0392177	4.52606e-08	0.0472734	0.21	0.0628888	0.36	0.0658858	0.62
rs2153615	6	46375326	A	G	0.476143	-0.0136401	0.00238244	-5.72525	1.03e-08	-0.0157933	2.422e-12	-0.00444254	0.1587	-0.0195235	7.1644e-08	0.012538	0.14	0.00453849	0.99	-0.000501631	0.63
rs394608	21	46581798	T	C	0.455268	-0.0159601	0.00272946	-5.84733	5e-09	-0.0207319	7.142e-14	-0.00720708	0.4471	-0.0142718	7.72645e-05	-0.0112985	0.44	-0.00400081	0.66	-0.00483207	0.52
rs4643373	17	47123423	T	C	0.257455	0.0165405	0.00268702	6.1557	7.47e-10	0.0199222	1.028e-14	0.00806358	0.4669	0.012318	0.00172592	0.0104578	0.76	0.0134239	0.94	0.0134239	0.19
rs3810291	19	47569003	G	A	0.336978	-0.0211102	0.00245686	-8.59234	8.52e-18	-0.024496	1.953e-26	-0.0119252	0.6372	-0.0166129	1.57522e-05	-0.00927761	0.31	-0.0105094	0.0083	-0.0141691	0.049
rs10742817	11	47689343	C	T	0.428429	0.0217931	0.00231386	9.4185	4.58e-21	0.0206466	1.629e-21	0.01157	0.1843	0.0312797	5.61306e-18	-0.00165204	0.34	0.0118609	0.07	0.0166039	0.013
rs2984618	1	47690438	G	T	0.394632	-0.0132569	0.00234043	-5.66428	1.48e-08	-0.0167625	2.206e-14	-0.00538418	0.3133	-0.0102716	0.00486867	-0.00154291	0.98	-0.00219426	0.72	-0.00738375	0.54
rs657452	1	49589847	A	G	0.374751	0.0214988	0.00237284	9.06038	1.3e-19	0.0202051	1.143e-19	0.0146815	0.007777	0.021464	5.94306e-09	0.0297013	0.74	0.0310768	0.81	0.0182487	0.066
rs2681781	3	49898273	A	G	0.491054	-0.0211851	0.0022927	-9.24026	2.46e-20	-0.0223996	1.596e-25	-0.010217	0.8247	-0.0181991	4.32404e-07	-0.0276814	0.33	-0.0299761	0.54	-0.0258787	0.82
rs7530169	1	50168591	T	C	0.298211	0.0208829	0.00258555	8.07676	6.65e-16	0.018619	3.732e-14	0.0150708	0.005852	0.0205388	1.06844e-07	0.0377276	0.31	0.0346652	0.72	0.0214013	0.089
rs9636391	2	50201110	A	G	0.16501	0.0183101	0.00320511	5.71278	1.11e-08	0.0207836	7.077e-12	0.01408	0.1426	0.012749	0.00894479	0.0148444	0.18	0.00845135	0.68	0.00482393	0.12
rs7138803	12	50247468	G	A	0.337972	-0.0266821	0.0024124	-11.0604	1.95e-28	-0.0291118	9.701e-38	-0.0090372	0.02707	-0.0296797	1.78731e-15	-0.00927091	0.067	-0.0284298	0.12	-0.025439	0.7
rs9473821	6	50356035	T	C	0.120278	0.0207954	0.00364955	5.69808	1.21e-08	0.0209702	1.388e-09	0.012229	0.5631	0.0162105	0.00320767	0.0252592	0.37	0.0385777	0.85	0.033325	0.61
rs943005	6	50865820	C	T	0.164016	-0.0341735	0.00308875	-11.0639	1.88e-28	-0.0400171	1.992e-43	-0.0149306	0.1899	-0.0247752	2.62325e-07	-0.0209741	0.0089	-0.0406249	0.35	-0.0371422	1
rs13043475	20	51209603	A	G	0.187873	0.0273843	0.0030364	9.01867	1.9e-19	0.0275188	1.27e-21	0.0230338	4.837e-05	0.0205302	7.16787e-06	0.0391555	0.038	0.0311061	0.3	0.0163889	0.37
rs2579989	6	51460154	T	G	0.11829	-0.0208873	0.00374125	-5.58297	2.36e-08	-0.020732	2.793e-09	-0.0159654	0.06406	-0.0222211	0.000205428	-0.00513295	0.45	-0.00995096	0.7	-0.0130178	0.55
rs3736485	15	51748610	A	G	0.465209	0.0144242	0.00229875	6.2748	3.5e-10	0.0156122	3.913e-13	0.0123151	0.03584	0.0108677	0.00261517	0.00879194	0.71	0.00916719	0.51	-0.00319111	0.19
rs3774573	3	53799960	T	C	0.248509	0.0153579	0.00275786	5.56876	2.57e-08	0.0165243	2.212e-10	0.00344172	0.2706	0.0183807	1.3277e-05	0.00797936	0.6	0.0158615	0.96	0.0226555	0.1
rs1421085	16	53800954	T	C	0.432406	-0.059681	0.00232647	-25.653	3.92e-145	-0.0678523	4.9e-214	-0.033355	0.5358	-0.0455499	2.62966e-35	-0.0362844	0.14	-0.0579823	0.055	-0.0385825	0.077
rs12429545	13	54102206	G	A	0.111332	-0.0250631	0.00360604	-6.95031	3.64e-12	-0.0302721	1.086e-18	-0.0109645	0.3075	-0.0217178	5.19936e-05	0.00527017	0.068	-0.0109628	0.54	-0.023437	0.12
rs640996	1	54714126	C	T	0.366799	-0.0157319	0.00284251	-5.5345	3.12e-08	-0.0154766	6.388e-08	-0.00987107	0.1949	-0.0156086	4.37945e-05	-0.0114333	0.18	-0.0220992	0.097	-0.0176833	0.27
rs2192158	4	55505360	A	G	0.469185	0.0132971	0.00238331	5.57925	2.42e-08	0.014335	2.055e-10	0.00525183	0.4483	0.00966703	0.00762641	0.0262613	0.74	0.0254512	0.3	0.0200657	0.45
rs11649864	17	56093061	G	A	0.084493	-0.02508	0.00428927	-5.84714	5e-09	-0.0247253	1.776e-09	-0.0188055	0.06893	-0.0245604	9.3203e-05	-0.040539	0.038	-0.0198115	0.35	-0.00667869	0.11
rs13432055	2	56603985	T	C	0.258449	-0.0148665	0.00259849	-5.72121	1.06e-08	-0.0133053	5.644e-08	-0.00921836	0.208	-0.0155288	9.33147e-05	-0.0156574	0.068	-0.0277544	0.88	-0.0255752	0.45
rs571312	18	57839769	C	A	0.239563	-0.044909	0.00269111	-16.6879	1.6e-62	-0.0539774	2.37e-102	-0.0295929	0.05736	-0.0298455	2.26517e-12	-0.0137515	0.32	-0.0195401	0.62	-0.000440149	9.8e-06
rs730560	12	57938565	A	G	0.4334	0.0129353	0.00231654	5.58389	2.35e-08	0.0104508	1.397e-06	0.0100651	0.03852	0.0114401	0.00172211	0.0175317	0.22	0.0308641	0.39	0.0324182	0.13
rs8097783	18	58051294	G	A	0.0586481	0.0358732	0.00476896	7.52223	5.38e-14	0.0458154	1.055e-23	0.0205359	0.813	0.0187187	0.00715896	0.00566165	0.028	0.0285039	0.26	0.0321892	0.52
rs1106090	2	58068741	G	A	0.38668	0.0132266	0.00235856	5.60792	2.05e-08	0.0146293	3.077e-11	0.0025157	0.01677	0.0146082	9.078e-05	0.015948	0.93	0.0197644	0.54	0.0113146	0.64
rs1334297	13	58335375	G	A	0.212724	0.0199982	0.00284578	7.02732	2.11e-12	0.0178206	9.091e-11	0.0142075	0.03389	0.0183163	6.91735e-06	0.0363523	0.68	0.0401998	0.48	0.0281721	0.32
rs4671328	2	58935282	T	G	0.430417	0.0194793	0.00239704	8.12638	4.42e-16	0.0211979	1.098e-20	0.0115454	0.3566	0.0141426	9.28753e-05	0.0184119	0.61	0.0221677	0.82	0.0285198	0.22
rs6545714	2	59307725	G	A	0.38171	0.0174449	0.00235505	7.40746	1.29e-13	0.0189112	1.062e-17	0.0106039	0.4056	0.0197072	8.26057e-08	0.00759713	0.26	0.00247216	0.52	-0.0053921	0.19
rs2723729	12	61037727	T	C	0.201789	-0.0169668	0.00298428	-5.6854	1.31e-08	-0.0169526	1.488e-09	-0.00554122	0.4004	-0.0148246	0.00140268	-0.0370677	0.62	-0.0384628	0.92	-0.0302748	0.35
rs10510861	3	61253045	G	A	0.148111	0.0201329	0.00334363	6.02126	1.73e-09	0.0203657	1.283e-10	0.0103013	0.9829	0.0204645	5.25424e-05	0.0120887	0.29	0.0268746	0.59	0.0278074	0.91
rs8075273	17	61728881	C	A	0.264414	0.0155845	0.00259213	6.01225	1.83e-09	0.0159421	5.559e-11	0.0168117	2.027e-05	0.0121153	0.0026603	0.00346005	0.85	0.0119849	0.33	-0.0133086	0.27
rs6471941	8	62117973	G	A	0.182903	-0.0169983	0.00298734	-5.69009	1.27e-08	-0.0166368	2.009e-09	-0.00804438	0.8744	-0.00910215	0.0592611	-0.0421706	0.62	-0.0430636	0.54	-0.048986	0.046
rs1452075	3	62481063	C	T	0.284294	-0.0169394	0.00256927	-6.5931	4.31e-11	-0.0153503	1.469e-10	-0.0126353	0.02744	-0.0138128	0.000728266	-0.0237473	0.71	-0.0349487	0.24	-0.026197	0.4
rs2481665	1	62594677	T	C	0.428429	0.014168	0.00231496	6.12018	9.35e-10	0.014057	8.856e-11	0.0110703	0.02263	0.013857	0.000133364	0.0113703	0.46	0.0109052	0.37	0.0038896	0.34
rs7318359	13	62723602	T	C	0.412525	-0.0132744	0.00242082	-5.48344	4.17e-08	-0.0122435	8.484e-08	-0.0103801	0.02458	-0.0103432	0.00523745	-0.0304408	0.0031	-0.0179436	0.98	-0.0183202	0.48
rs10192894	2	62838936	A	G	0.400596	-0.0153892	0.0024177	-6.36522	1.95e-10	-0.0164331	8.55e-13	-0.00972712	0.2411	-0.0122407	0.000734176	-0.00839877	0.7	-0.0170715	0.56	-0.0213761	0.15
rs10805383	5	63034606	G	A	0.483101	-0.0129409	0.00229358	-5.64223	1.68e-08	-0.0143626	2.19e-11	-0.00511357	0.3354	-0.0184696	2.9487e-07	0.00823583	0.16	0.00567837	0.3	-0.00214621	0.059
rs2012927	18	63297672	A	G	0.37674	0.0131164	0.00238575	5.4978	3.85e-08	0.013451	1.219e-09	0.0088287	0.2987	0.0125863	0.00114564	0.0111366	0.93	0.0129226	0.86	0.00369523	0.13
rs893006	11	64365796	C	A	0.281312	-0.0148448	0.00255298	-5.81469	6.07e-09	-0.0173302	4.046e-13	-0.00836934	0.7015	-0.00791477	0.0483671	-0.0110479	0.4	-0.0267618	0.26	-0.0103828	0.48
rs1834419	8	64786946	C	A	0.489066	0.0141579	0.00237703	5.95613	2.58e-09	0.014971	2.911e-11	0.00931392	0.3254	0.00920082	0.0106701	0.0176711	0.81	0.0186497	0.56	0.023247	0.27
rs947791	11	65302893	G	A	0.194831	-0.0200425	0.00297032	-6.7476	1.5e-11	-0.0204708	5.881e-13	-0.0214281	4.879e-06	-0.0100646	0.0211573	-0.00589863	0.2	-0.0272051	0.0043	-0.0255231	0.11
rs12504921	4	65774726	G	A	0.219682	0.0161346	0.00286965	5.6225	1.88e-08	0.0147483	5.739e-08	0.0103778	0.1505	0.0139109	0.00137946	0.0293465	0.99	0.0390769	0.21	0.019845	0.041
rs12602912	17	65870073	C	T	0.214712	-0.0200352	0.00283705	-7.062	1.64e-12	-0.0172078	7.158e-11	-0.0192377	1.083e-05	-0.0226885	5.90908e-07	-0.0155902	0.18	-0.0231539	0.00034	-0.000152471	0.25
rs11208660	1	65983626	C	T	0.0785288	-0.0234575	0.00425801	-5.50902	3.61e-08	-0.0247147	5.698e-10	-0.028019	9.37e-06	-0.00902923	0.175485	-0.0296778	0.092	-0.0102761	0.5	-0.000232741	0.61
rs7552924	1	66538408	A	G	0.459245	-0.0133985	0.00238384	-5.62057	1.9e-08	-0.0105659	2.877e-06	-0.0054338	0.9611	-0.015655	1.45462e-05	-0.0229583	0.37	-0.0381726	0.26	-0.0362393	0.58
rs10002111	4	67815504	A	G	0.213718	0.017726	0.00289269	6.12785	8.91e-10	0.0168032	9.261e-10	0.0105222	0.2834	0.0183154	2.62343e-05	0.0234797	0.7	0.0240955	0.6	0.0222389	0.83
rs2861688	2	67838474	T	C	0.27336	0.0155501	0.00266397	5.83719	5.31e-09	0.011413	6.168e-06	0.0227486	1.032e-12	0.0106498	0.00819596	0.0200942	0.75	0.0306176	0.13	0.00755973	0.14
rs4776981	15	68109474	G	A	0.23161	0.0244681	0.00272459	8.98049	2.7e-19	0.0304177	5.377e-33	0.00738207	0.005788	0.0222599	2.60555e-07	0.00330742	0.44	0.0106151	0.99	0.0117754	0.53
rs592483	11	69445173	C	T	0.419483	0.0127707	0.00232568	5.49119	3.99e-08	0.0143309	4.728e-11	0.00452696	0.1785	0.0130594	0.000337505	0.00965866	0.57	0.0129727	0.44	0.00798869	0.48
rs889398	16	69556715	C	T	0.423459	0.0181399	0.0023218	7.81288	5.59e-15	0.0184467	1.921e-17	0.0152224	0.0002669	0.0103368	0.00471238	0.0273126	0.52	0.0251101	0.79	0.0191649	0.83
rs10237317	7	70045941	A	G	0.416501	-0.0144668	0.00232538	-6.22126	4.93e-10	-0.0134287	6.824e-10	-0.0127279	0.002784	-0.0180092	7.9989e-07	-0.00152974	0.49	-0.00269847	0.48	0.000890115	0.52
rs2619976	17	71754545	C	T	0.383698	-0.014657	0.00243897	-6.00953	1.86e-09	-0.0143364	6.174e-10	-0.00906163	0.2901	-0.0128127	0.000461668	-0.0199604	0.74	-0.024745	0.9	-0.019396	0.33
rs8060878	16	72243624	A	G	0.429423	-0.0145223	0.00231263	-6.27955	3.4e-10	-0.0144166	2.857e-11	-0.00936691	0.2173	-0.0157722	1.28727e-05	-0.00558451	0.28	-0.0145271	0.67	-0.00943146	0.6
rs2568958	1	72765116	G	A	0.357853	-0.0180498	0.00238541	-7.56674	3.83e-14	-0.0229863	1.321e-24	-0.0100665	0.969	-0.0135994	0.000212941	0.0103627	0.026	-0.00444067	0.72	0.00345808	0.75
rs7164727	15	73093991	C	T	0.304175	-0.0149563	0.00247941	-6.03221	1.62e-09	-0.0154655	3.332e-11	-0.00757806	0.9529	-0.0145881	0.000136	-0.0083844	0.96	-0.0220798	0.015	-0.017353	0.47
rs7845090	8	73449940	G	A	0.300199	0.023957	0.00297712	8.04705	8.48e-16	0.0240041	1.504e-15	0.0168095	0.04432	0.0240386	1.38073e-09	0.0309604	0.43	0.0165014	0.063	0.0187114	0.48
rs6885887	5	74497842	A	C	0.384692	0.0177329	0.00245212	7.23168	4.77e-13	0.0175346	3.433e-14	0.0125562	0.05992	0.0168507	7.59049e-06	0.0110919	0.42	0.0197834	0.85	0.0172468	0.87
rs3797580	5	75003056	A	G	0.358847	0.0257619	0.00238813	10.7874	3.95e-27	0.0294348	1.398e-39	0.0182367	0.02626	0.0157998	2.41858e-05	0.0236758	0.48	0.0184159	0.2	0.0127732	0.12
rs11210478	1	75008411	A	G	0.413519	-0.0161169	0.00232989	-6.91747	4.6e-12	-0.0204964	4.992e-21	-0.00936213	0.9634	-0.0128485	0.000463522	0.0189306	0.00022	-0.00309861	0.51	0.00546562	0.031
rs17207196	7	75101065	C	T	0.444334	0.0180823	0.00241806	7.47802	7.54e-14	0.0197924	6.281e-18	0.00762476	0.5202	0.0170223	3.05408e-06	0.0137948	0.17	0.0298347	0.11	0.0118122	0.45
rs629443	13	76386075	T	G	0.276342	0.0143003	0.00259392	5.51301	3.53e-08	0.0123138	2.977e-07	0.00422942	0.9347	0.0196686	3.37334e-06	0.0271706	1	0.0292633	0.78	0.028773	0.75
rs2920930	8	76733973	T	G	0.303181	-0.018106	0.00258829	-6.99533	2.65e-12	-0.0222021	1.233e-19	-0.00208269	0.001518	-0.0165805	2.50697e-05	-0.00177863	0.043	-0.0257094	0.38	-0.0264349	0.24
rs13330107	16	76878862	G	A	0.370775	-0.0135766	0.00246148	-5.51564	3.48e-08	-0.0136695	4.534e-09	-0.0120166	0.003495	-0.0119146	0.00140349	0.00222042	0.42	-0.0102846	0.041	-0.0111725	0.11
rs10102172	8	77238392	A	G	0.446322	-0.0177	0.00239197	-7.39977	1.36e-13	-0.0198347	1.904e-18	-0.00235285	0.00178	-0.0172303	2.12285e-06	-0.014119	0.009	-0.0335883	0.61	-0.0321017	0.55
rs9415126	10	77646553	C	T	0.254473	0.017063	0.00274363	6.21912	5e-10	0.0162048	3.544e-10	0.0125733	0.01088	0.0155498	0.000242644	0.0157371	0.83	0.0204192	0.62	0.0241796	0.42
rs12049202	1	77967523	C	T	0.176938	-0.0237536	0.00307783	-7.71765	1.18e-14	-0.0250703	1.876e-17	0.00235861	3.758e-07	-0.0380932	2.76949e-17	-0.013289	0.75	-0.0110166	0.18	-0.0368284	0.041
rs7805441	7	78121458	C	T	0.468191	-0.0142552	0.00237969	-5.99035	2.09e-09	-0.0143425	2.013e-10	-0.0020561	0.047	-0.0160293	8.47598e-06	-0.0269035	0.53	-0.0338934	0.053	-0.0202589	0.19
rs12949279	17	78558411	T	C	0.4334	0.0152574	0.00231299	6.59638	4.21e-11	0.0175108	6.086e-16	0.00563442	0.2431	0.0177511	9.88599e-07	-0.00429572	0.061	0.00728283	0.72	0.00443447	0.74
rs17391694	1	78623626	C	T	0.0964215	-0.0310621	0.00376229	-8.25616	1.5e-16	-0.036133	1.298e-22	0.0043264	2.944e-10	-0.0408532	2.72458e-15	0.00255491	0.0086	-0.0186676	0.43	-0.0644472	0.00055
rs1441264	13	79580919	G	A	0.373757	-0.014656	0.00237447	-6.17233	6.73e-10	-0.0168094	5.19e-14	-0.00961663	0.1857	-0.0118708	0.00119259	-0.0104822	0.22	-0.00762862	0.74	0.00182107	0.27
rs7141420	14	79899454	C	T	0.470179	-0.0176583	0.00229575	-7.69174	1.45e-14	-0.0206327	7.842e-22	-0.0104445	0.6186	-0.0167856	3.14681e-06	0.0166096	0.0097	-0.00690884	0.2	-0.00292618	0.8
rs12593088	15	81058640	G	A	0.276342	0.015087	0.00254619	5.92533	3.12e-09	0.0147284	8.273e-10	0.0123887	0.02306	0.0126581	0.00119256	0.0229411	0.22	0.0160801	0.49	0.0082532	0.34
rs3751859	16	81735012	G	A	0.167992	0.0188827	0.00322172	5.86107	4.6e-09	0.0192256	2.471e-10	0.0106609	0.6157	0.0194617	8.47754e-05	0.0202304	0.52	0.0171232	0.75	0.016388	0.98
rs716764	3	82646519	T	C	0.178926	0.0212344	0.00311918	6.80769	9.92e-12	0.0192993	4.894e-11	0.0148747	0.02539	0.0186383	0.000111453	0.0331379	0.97	0.0441242	0.43	0.0266324	0.19
rs7202042	16	82874512	T	C	0.308151	-0.0161455	0.00293159	-5.50742	3.64e-08	-0.0132189	9.639e-06	-0.0160005	0.0002307	-0.0118315	0.0021017	-0.0263149	0.57	-0.0305831	0.65	-0.0300989	0.36
rs2253003	6	83423397	C	T	0.463221	0.0140063	0.00238153	5.88123	4.07e-09	0.013538	1.979e-09	0.00864623	0.1494	0.00861011	0.0168834	0.0355987	0.36	0.029435	0.037	0.0293422	0.21
rs11116078	12	84260646	T	C	0.317097	-0.0140384	0.00253558	-5.53658	3.08e-08	-0.0118196	1.033e-06	-0.00995675	0.04501	-0.0120358	0.00135363	-0.0277252	0.81	-0.030273	0.88	-0.0330163	0.39
rs454388	11	85087410	A	C	0.146123	-0.0183347	0.00334018	-5.48915	4.04e-08	-0.0172722	5.923e-08	-0.0134711	0.05815	-0.0118931	0.0163271	-0.0340661	0.29	-0.0340661	0.42	-0.0429295	0.17
rs9875381	3	85158733	A	G	0.367793	-0.0134513	0.00245386	-5.48167	4.21e-08	-0.0165571	1.289e-12	-0.00833521	0.3697	-0.0090813	0.0133965	0.00117099	0.019	-0.00573263	0.076	-0.00835388	0.72
rs12495178	3	85886077	T	C	0.385686	0.0140463	0.00236307	5.94408	2.78e-09	0.0159987	3.826e-13	0.010958	0.07281	0.00489314	0.193124	0.0240706	0.13	0.017508	0.5	0.00775231	0.82
rs2410763	5	87666641	G	T	0.229622	-0.0185165	0.00285346	-6.48913	8.63e-11	-0.0186719	2.969e-12	-0.0147217	0.02717	-0.0138154	0.00200346	-0.0175277	0.52	-0.0189814	0.64	-0.0208618	0.57
rs1422189	5	88042019	G	A	0.151093	-0.0240305	0.00337822	-7.11337	1.13e-12	-0.0228474	3.54e-13	-0.0147165	0.1314	-0.0270167	7.3156e-07	-0.0087593	0.47	-0.0282263	0.29	-0.0317094	0.038
rs10506971	12	89757937	G	A	0.442346	0.0206076	0.00239273	8.6126	7.14e-18	0.0157459	3.853e-12	0.0143162	0.0008919	0.030753	1.80967e-17	0.021205	0.54	0.0197993	0.81	0.0232128	0.59
rs6699397	1	91212216	A	G	0.402584	-0.0135662	0.00234479	-5.78568	7.22e-09	-0.0121148	3.021e-08	-0.0147105	3.598e-05	-0.0116688	0.0017445	-0.00719419	0.82	-0.00769444	0.9	-0.0133492	0.79
rs7445639	5	91461081	A	C	0.270378	0.0155268	0.00269678	5.75753	8.54e-09	0.0152006	3.081e-09	0.00810874	0.6824	0.0134544	0.000862263	0.0248722	0.85	0.0279341	0.89	0.0273561	0.93
rs7357754	9	92207308	A	G	0.484095	-0.0170735	0.00237754	-7.18118	6.91e-13	-0.0156148	4.127e-12	-0.00911808	0.2831	-0.0173126	1.51468e-06	-0.0378939	0.0013	-0.0312001	0.18	-0.0221054	0.12
rs12101386	15	92571283	G	T	0.210736	0.0171789	0.00290336	5.91689	3.28e-09	0.0142542	2.397e-07	0.0153206	0.001692	0.0120698	0.00554255	0.0320873	0.99	0.0362262	0.28	0.041614	0.027
rs2605603	11	93221105	G	A	0.499006	0.0127648	0.00229277	5.56739	2.59e-08	0.0129895	1.396e-09	0.00700107	0.8477	0.0128576	0.000359335	0.0133949	0.47	0.0122537	0.082	0.013709	0.45
rs7640233	3	93973213	T	C	0.436382	0.0144463	0.00230912	6.25622	3.94e-10	0.0170988	2.667e-15	0.00684577	0.5502	0.0137013	0.000149572	-0.00388109	0.086	0.00281341	0.6	0.00829857	0.15
rs942066	14	94031914	A	G	0.380716	-0.0186856	0.0028072	-6.65631	2.81e-11	-0.0211206	1.044e-13	-0.0092439	0.9554	-0.0185475	6.78953e-07	-0.00829611	0.25	-0.0151823	0.52	-0.0179509	0.5
rs159032	5	94206202	C	T	0.251491	-0.0156581	0.00275517	-5.68317	1.32e-08	-0.0142803	4.515e-08	-0.00671912	0.9893	-0.018605	8.04971e-06	-0.027236	0.3	-0.028923	0.18	-0.0184004	0.45
rs7024028	9	96395022	T	C	0.367793	0.0159463	0.002484	6.41959	1.37e-10	0.0164743	1.673e-12	0.0100047	0.2367	0.0166989	1.5593e-05	0.0145554	0.42	0.015288	0.48	0.000779736	0.18
rs545152	1	96886504	C	T	0.365805	-0.0168476	0.00246475	-6.83541	8.18e-12	-0.0178836	1.944e-14	-0.0050576	0.3094	-0.0213925	9.24315e-09	-0.00514248	0.065	-0.0161246	0.78	-0.0142312	0.29
rs1927790	13	96922191	T	C	0.454274	-0.0130193	0.00230785	-5.64132	1.69e-08	-0.013077	1.27e-09	-0.00397735	0.5099	-0.00915105	0.0123606	-0.0235317	0.39	-0.0367418	0.18	-0.0380341	0.56
rs9320518	6	97763117	G	A	0.291252	0.0150578	0.0026141	5.76024	8.4e-09	0.0137406	2.9e-08	0.00810049	0.3757	0.0173624	1.13433e-05	0.0235768	0.19	0.0262408	0.13	0.0129185	0.56
rs10747492	1	98342417	G	A	0.214712	0.0190188	0.00279028	6.81609	9.36e-12	0.0177763	9.999e-12	0.0191008	2.482e-05	0.0152209	0.000505603	0.0210205	0.35	0.00419848	0.0024	0.0238431	0.64
rs901630	6	98539519	C	T	0.404573	0.0140587	0.00233803	6.01305	1.82e-09	0.0143922	4.559e-11	0.00800672	0.4135	0.0125673	0.000646577	0.0229721	0.088	0.0236766	0.0091	0.00548405	0.46
rs1574213	15	99227787	G	A	0.184891	0.0167219	0.00300455	5.56554	2.61e-08	0.015338	1.269e-07	0.00698514	0.8853	0.0197599	4.3426e-06	0.0288411	0.71	0.0248975	0.61	0.0254437	0.61
rs9584870	13	99245866	T	C	0.361829	0.0143241	0.00247217	5.79412	6.87e-09	0.0125017	9.534e-08	0.0100408	0.04597	0.014965	6.23577e-05	0.0207427	0.15	0.0239922	0.17	0.0185085	0.31
rs2712662	12	99599390	C	T	0.404573	0.0142745	0.00243389	5.8649	4.49e-09	0.0144134	3.247e-10	0.00542042	0.6207	0.0129536	0.000557365	0.0192936	0.65	0.0276462	0.31	0.0278026	0.31
rs522110	10	99772885	A	G	0.439364	-0.015446	0.00239311	-6.45435	1.09e-10	-0.0167835	1.332e-13	-0.00691951	0.6007	-0.0140122	0.000109903	-0.0187124	0.96	-0.0186418	0.52	-0.0152391	0.45
rs11677607	2	100751150	C	T	0.266402	0.0196868	0.0027132	7.25592	3.99e-13	0.0228416	2.873e-19	0.0114624	0.578	0.011252	0.00799374	0.0240915	0.16	0.0220508	0.91	0.0166757	0.74
rs7147503	14	101539384	C	T	0.363817	0.0137058	0.0024673	5.55497	2.78e-08	0.0140457	1.909e-09	0.00935645	0.09871	0.00866777	0.0200734	0.022397	0.35	0.0260837	0.61	0.01777	0.93
rs10989064	9	103111965	C	T	0.326044	-0.01539	0.00254152	-6.05545	1.4e-09	-0.0172738	6.185e-13	-0.00680319	0.8849	-0.0151664	9.48528e-05	-0.0062109	0.33	-0.0115121	0.4	-0.0133583	0.46
rs13107325	4	103188709	C	T	0.0795229	-0.0276636	0.0042692	-6.47982	9.18e-11	-0.0407429	9.328e-25	0.0101731	5.74e-14	-0.0274693	6.5283e-05	0.0199461	0.0002	-0.0145709	0.13	-0.0354285	0.038
rs7143963	14	103304425	C	T	0.193837	-0.017309	0.0029296	-5.9083	3.46e-09	-0.0187744	4.515e-12	-0.0109595	0.4806	-0.0152544	0.00143183	-0.00386022	0.69	-0.0106352	0.34	-0.013371	0.22
rs2299383	7	103418846	C	T	0.409543	-0.0142418	0.00233437	-6.10093	1.05e-09	-0.017911	2.728e-16	-0.00478897	0.04086	-0.0131067	0.000319536	-0.00405162	0.69	-0.00192109	0.75	-0.00166246	0.81
rs12311525	12	103670917	A	G	0.280318	0.0147213	0.00266548	5.52292	3.33e-08	0.0182866	2.891e-13	0.00781819	0.9497	0.00629989	0.128248	0.0130676	0.82	0.016839	0.88	0.0145756	0.46
rs2447838	5	103927579	C	T	0.421471	-0.0137351	0.00240307	-5.71562	1.09e-08	-0.0125965	3.251e-08	-0.0115214	0.01335	-0.0101137	0.00528713	-0.0289596	0.076	-0.0212126	0.92	-0.0188077	0.9
rs2273175	14	104160141	T	C	0.297217	-0.0185639	0.00258244	-7.1885	6.55e-13	-0.0185454	4.967e-14	-0.00688526	0.4587	-0.0219572	1.03343e-08	-0.0181933	0.71	-0.0246699	0.44	-0.0216121	0.98
rs9308868	2	104361420	G	A	0.463221	0.0135109	0.00238187	5.6724	1.41e-08	0.0137721	1.047e-09	0.00507784	0.7904	0.0176608	9.54729e-07	0.0122869	0.65	0.00807845	0.31	0.00975833	0.83
rs9830592	3	104631603	C	A	0.408549	-0.0145314	0.00262531	-5.53512	3.11e-08	-0.0140476	4.3e-08	-0.0092773	0.2686	-0.0118474	0.00117287	-0.0153862	0.27	-0.0271708	0.96	-0.0280933	0.46
rs17516082	6	104768201	A	G	0.183897	0.0166508	0.00304358	5.4708	4.48e-08	0.0192588	3.4e-11	0.011123	0.4485	0.00497918	0.268742	0.0299966	0.39	0.0362786	0.72	0.0226491	0.13
rs13416349	2	105579021	T	C	0.253479	0.0171705	0.00311293	5.51587	3.47e-08	0.0189707	2.191e-09	0.00598517	0.4183	0.0202463	7.32099e-07	0.00987122	0.51	0.011186	0.54	0.0140846	0.67
rs286809	5	107458637	G	A	0.17992	0.0248614	0.00311069	7.99225	1.32e-15	0.0260913	5.523e-19	0.00656174	0.1179	0.0222108	3.54046e-06	0.0508916	0.21	0.0518445	0.63	0.038211	0.63
rs2335077	1	107573565	A	G	0.329026	-0.02013	0.00251874	-7.99208	1.33e-15	-0.0125175	1.723e-07	-0.0162417	9.172e-07	-0.0336473	4.51336e-19	-0.0287737	0.42	-0.025374	0.6	-0.016991	0.012
rs12316047	12	108393845	G	A	0.235586	0.0190176	0.00280883	6.77065	1.28e-11	0.0176377	3.044e-11	0.0151123	0.007427	0.0172823	5.49984e-05	0.0283557	0.95	0.0223145	0.16	0.0201456	0.69
rs2490272	6	108895386	C	T	0.4334	-0.0169256	0.00241164	-7.01828	2.25e-12	-0.0180784	1.699e-15	-0.0124839	0.0219	-0.0163132	1.18694e-05	-0.00961831	0.1	-0.00514171	0.63	-0.00190638	0.32
rs4766500	12	110993791	G	A	0.363817	0.0136626	0.00238122	5.73766	9.6e-09	0.015195	9.308e-12	0.00245018	0.04194	0.0127689	0.000627032	0.018361	1	0.0202623	0.33	0.0268542	0.81
rs12033257	1	112318484	A	G	0.38171	0.0164995	0.00246389	6.69654	2.13e-11	0.0161203	5.571e-12	0.0134258	0.009667	0.0131207	0.000399043	0.0155686	0.81	0.0233764	0.82	0.0170136	0.87
rs4705543	5	112453071	C	T	0.389662	0.0138334	0.00243179	5.68858	1.28e-08	0.0120455	1.791e-07	0.0126648	0.0002913	0.0104809	0.00421405	0.0249149	0.4	0.0229588	0.55	0.0219653	0.93
rs4476935	7	112987650	C	T	0.409543	0.0164045	0.00241142	6.80286	1.03e-11	0.0168814	1.615e-13	0.00847165	0.7016	0.0123752	0.000655541	0.032901	0.096	0.0288573	0.87	0.0244701	0.74
rs17115439	11	113264272	T	C	0.32505	0.0141594	0.00253687	5.58145	2.39e-08	0.0106289	9.695e-06	0.0126065	0.0005986	0.0186963	1.15428e-06	0.00936246	0.5	0.0207229	0.27	0.0125308	0.56
rs13246624	7	113687707	G	A	0.476143	0.0129995	0.00238341	5.45418	4.92e-08	0.0161197	9.602e-13	0.00336948	0.044	0.0121238	0.00076768	0.00994647	0.85	0.00453849	0.11	0.00896644	0.81
rs12705971	7	114310053	G	T	0.408549	-0.0148016	0.00232354	-6.37025	1.89e-10	-0.0160265	2.048e-13	-0.0125057	0.01009	-0.0120563	0.0008241	-0.00337227	0.92	-0.0071774	0.48	0.00140544	0.63
rs12286929	11	115022404	A	G	0.484095	-0.0130769	0.00229399	-5.70053	1.19e-08	-0.0175207	3.241e-16	-0.00538453	0.2127	-0.00595203	0.098737	-0.0091496	0.42	-0.00896076	0.066	-0.00371691	0.045
rs2721965	8	116662038	A	C	0.312127	0.0163165	0.00255142	6.39506	1.6e-10	0.0185637	2.096e-14	0.00499406	0.07054	0.014622	0.000123126	0.0202759	0.12	0.0163227	0.78	0.0238412	0.052
rs1360290	9	117894539	T	C	0.236581	0.0152056	0.00278486	5.46008	4.76e-08	0.0131599	6.688e-07	0.00591705	0.8588	0.0224092	7.67927e-08	0.0256647	0.18	0.0147344	0.29	0.0177968	0.29
rs1401955	3	118186591	T	C	0.418489	0.0136639	0.00240719	5.67627	1.38e-08	0.0127304	2.399e-08	0.00919467	0.1585	0.0152283	2.87746e-05	0.018685	0.21	0.0149438	0.96	0.00834273	0.31
rs740600	10	118651882	T	C	0.264414	0.0172951	0.00260804	6.63144	3.32e-11	0.0157116	1.037e-10	0.0103758	0.1968	0.019743	1.9542e-06	0.0231462	0.62	0.0261416	0.64	0.0186306	0.15
rs1006195	11	118958869	G	T	0.359841	-0.0161703	0.00246257	-6.56643	5.15e-11	-0.0150454	1.409e-10	-0.0155123	6.825e-05	-0.0155699	2.19134e-05	-0.0117232	0.41	-0.0136402	0.087	-0.00560809	0.79
rs12516311	5	119385747	A	G	0.499006	0.0182806	0.00272285	6.71378	1.9e-11	0.0162581	3.779e-09	0.00965102	0.4375	0.0200461	2.88629e-08	0.0243008	0.62	0.0275627	0.4	0.0285257	0.49
rs2357760	6	120213880	G	A	0.333002	-0.0144335	0.00243765	-5.92107	3.2e-09	-0.0154594	1.091e-11	-0.0106371	0.1779	-0.00960036	0.0129089	-0.0148926	0.73	-0.0164793	0.55	-0.00990588	0.63
rs1928295	9	120378483	T	C	0.442346	0.0144324	0.00230949	6.24916	4.13e-10	0.0157665	2.848e-13	0.00434303	0.2103	0.0142053	9.3767e-05	0.0106422	0.58	0.0156373	0.67	0.0268472	0.0052
rs7961979	12	121671261	C	A	0.100398	-0.0217484	0.0038477	-5.65232	1.58e-08	-0.0223487	2.395e-09	-0.0199319	0.01303	-0.0202973	0.000175005	-0.0251666	0.11	-0.00314343	0.079	0.00485971	0.042
rs10788066	10	122068766	C	T	0.253479	-0.0151319	0.00273892	-5.52478	3.3e-08	-0.0149884	6.856e-09	-0.00373414	0.3717	-0.0233467	2.47526e-08	-0.00100875	0.12	-0.0147164	0.98	-0.0121507	0.45
rs7127978	11	122526501	A	C	0.367793	-0.0145027	0.0024634	-5.88728	3.93e-09	-0.0137326	3.996e-09	-0.0104068	0.07531	-0.0170028	5.1376e-06	-0.00513662	0.35	-0.0119167	0.45	-0.00871853	0.52
rs6807089	3	123064089	T	C	0.417495	-0.013327	0.00231851	-5.74807	9.03e-09	-0.00872241	6.071e-05	-0.0112534	0.0006249	-0.0161183	7.92063e-06	-0.040988	3e-05	-0.0323598	0.0087	-0.0185537	0.24
rs7307735	12	123087442	A	G	0.266402	-0.0195984	0.002685	-7.29923	2.89e-13	-0.0216374	1.883e-17	0.00466916	2.559e-09	-0.0331294	3.14196e-16	0.00853583	8.8e-05	-0.00744455	0.038	-0.0434594	0.0005
rs12375949	9	124617900	T	C	0.409543	0.0134304	0.0024131	5.56563	2.61e-08	0.0116341	3.84e-07	0.00883703	0.1018	0.0177714	9.58319e-07	0.00577034	0.05	0.0105282	0.23	0.0184718	0.67
rs2479106	9	126525212	A	G	0.296223	-0.0167257	0.00252141	-6.63345	3.28e-11	-0.0145063	6.565e-10	-0.0106869	0.07356	-0.0143687	0.000357158	-0.0392817	0.18	-0.0392817	0.56	-0.0320448	0.93
rs3012066	10	126737997	A	C	0.302187	-0.014235	0.00248457	-5.72937	1.01e-08	-0.0153056	5.746e-11	-0.00354502	0.1219	-0.0142905	0.000194071	-0.0101665	0.025	-0.019044	0.11	-0.0322832	0.36
rs10457481	6	126813721	G	A	0.271372	-0.0150104	0.0025719	-5.83629	5.34e-09	-0.00656793	0.006867	-0.0258856	2.082e-21	-0.0174301	8.29927e-06	-0.0208068	0.19	-0.0273246	0.00058	-0.0109429	0.32
rs1936806	6	127451665	C	T	0.409543	-0.0142525	0.00232555	-6.12864	8.86e-10	-0.00141755	0.5159	-0.0468079	3.97e-110	-0.00693515	0.0552713	-0.0388697	4.8e-06	-0.0172759	0.25	0.0085493	7.7e-06
rs3829849	9	129390800	C	T	0.371769	-0.0141088	0.00237234	-5.94722	2.73e-09	-0.0133233	1.925e-09	-0.007463	0.4495	-0.021888	4.40839e-09	0.00986246	0.015	-0.00869918	0.12	-0.0057199	0.81
rs4419681	6	129405910	A	G	0.437376	-0.014346	0.0023991	-5.97975	2.23e-09	-0.0114168	4.843e-07	-0.0130693	0.0004758	-0.0182344	6.00344e-07	-0.00663437	0.91	-0.0156563	0.02	-0.0118319	0.086
rs7107595	11	130758556	G	A	0.43837	-0.0141219	0.00239314	-5.90097	3.61e-09	-0.0149073	4.948e-11	-0.00139088	0.03184	-0.0159137	1.09237e-05	-0.0199067	0.93	-0.0285285	0.095	-0.022264	0.38
rs3003578	9	130994179	C	T	0.430417	0.0145056	0.00239865	6.04743	1.47e-09	0.0156003	6.849e-12	0.00842235	0.3555	0.0100656	0.00548782	0.00471847	0.043	0.0223113	0.78	0.0294592	0.13
rs2512885	11	131467794	T	C	0.461233	-0.0137217	0.00229817	-5.97073	2.36e-09	-0.0129298	1.865e-09	-0.00990168	0.0115	-0.0129023	0.000340581	-0.0147884	0.54	-0.0212446	0.15	-0.0137504	0.75
rs9872712	3	131619379	T	C	0.262425	-0.0177526	0.00268957	-6.60055	4.1e-11	-0.0199739	5.745e-15	-0.00843601	0.6526	-0.0143505	0.000362518	-0.0251098	0.044	-0.0229774	0.17	-0.0110602	0.94
rs4936175	11	132641959	T	C	0.398608	-0.0158062	0.00241766	-6.5378	6.24e-11	-0.0157752	6.687e-12	-0.0112635	0.03246	-0.0106435	0.00329701	-0.0237345	0.83	-0.0312381	0.17	-0.02128	0.42
rs329651	11	133767622	G	T	0.17992	-0.0161976	0.00296737	-5.45857	4.8e-08	-0.0178201	1.959e-10	-0.00581882	0.3449	-0.0178405	8.19106e-05	-0.00212828	0.4	-0.0174357	0.13	-0.0134782	0.88
rs329122	5	133864599	G	A	0.427435	0.0144603	0.00231832	6.23739	4.45e-10	0.0131882	1.18e-09	-0.000405127	0.0007092	0.0231428	2.24213e-10	0.0200565	0.091	0.0250797	0.44	0.0370848	0.19
rs12364470	11	134601012	T	G	0.15507	-0.0184924	0.00315791	-5.85588	4.74e-09	-0.0198499	2.537e-11	-0.00733264	0.398	-0.0202044	3.01953e-05	-0.00997031	0.6	-0.0220553	0.083	-0.0131676	0.89
rs1530559	2	135755629	A	G	0.432406	0.0134757	0.0023458	5.74459	9.21e-09	0.0133572	1.12e-09	0.00205294	0.157	0.0179001	1.30807e-06	0.0145149	0.81	0.0211435	0.16	0.0247768	0.0078
rs13174863	5	139080745	A	G	0.166998	-0.0229896	0.00312683	-7.35238	1.95e-13	-0.0251201	4.533e-18	-0.0052241	0.01464	-0.0281264	3.11215e-08	-0.0311569	0.029	-0.0188182	0.68	-0.0150858	0.8
rs10000502	4	140864757	G	T	0.341948	0.0164058	0.0024932	6.58023	4.7e-11	0.0151394	1.764e-10	0.0133513	0.008438	0.0158457	2.072e-05	0.0201241	0.39	0.0163725	0.61	0.0168297	0.06
rs3821709	3	141280273	T	C	0.0646123	-0.0289942	0.00484272	-5.98717	2.14e-09	-0.0363878	3.151e-15	-0.014048	0.5889	-0.0186422	0.00955169	-0.043322	0.16	-0.0156903	0.48	-0.00755578	0.35
rs9677486	2	144021778	A	G	0.212724	-0.0186373	0.00294678	-6.32465	2.54e-10	-0.0194639	1.453e-12	-0.00872201	0.9079	-0.0187229	6.77938e-05	-0.0195081	0.79	-0.0261754	0.059	-0.0134644	0.17
rs13176278	5	148109960	C	T	0.261431	0.015647	0.00270647	5.78135	7.41e-09	0.0136523	9.81e-08	0.00819733	0.5206	0.0183552	8.01623e-06	0.0248219	0.58	0.030604	0.25	0.0204524	0.44
rs7715256	5	153537893	G	T	0.441352	0.0137006	0.00231026	5.93036	3.02e-09	0.0154065	9.782e-13	0.00360686	0.1938	0.0139614	0.00012532	0.0144816	0.82	0.015641	0.42	0.0134879	0.66
rs10499276	6	154309808	C	T	0.111332	-0.0196792	0.00360085	-5.46515	4.63e-08	-0.0195064	1.057e-08	-0.0139783	0.1885	-0.0117786	0.030235	-0.0455843	0.29	-0.0418553	0.98	-0.0286728	0.18
rs6879711	5	157950511	T	G	0.282306	-0.0156288	0.00263974	-5.9206	3.21e-09	-0.0137936	3.465e-08	-0.000798572	0.02664	-0.0277983	3.55877e-12	-0.0148791	0.19	-0.00894932	0.69	-0.0350229	2.9e-05
rs10803762	2	161105876	G	A	0.322068	-0.014353	0.0025439	-5.6421	1.68e-08	-0.0116496	1.313e-06	-0.0116402	0.004606	-0.0151333	8.87319e-05	-0.0177414	0.8	-0.0198004	0.29	-0.0283066	0.042
rs29652	5	170548212	G	A	0.274354	-0.0190357	0.0026669	-7.13777	9.49e-13	-0.0170165	1.514e-11	-0.010441	0.2108	-0.0221508	4.83682e-08	-0.0323115	0.18	-0.0303552	0.33	-0.0211391	0.37
rs8192675	3	170724883	T	C	0.289264	-0.0138627	0.00252864	-5.48228	4.2e-08	-0.0146251	6.277e-10	-0.00972345	0.2919	-0.00987367	0.0130116	-0.0107316	0.55	-0.0198206	0.36	-0.0124093	0.31
rs247975	3	173107443	T	C	0.470179	-0.0150037	0.00239519	-6.26409	3.75e-10	-0.017884	3.622e-15	-0.00779404	0.7313	-0.00901152	0.0124532	-0.0108122	0.24	-0.0194475	0.79	-0.0159952	0.71
rs2358443	2	174930016	C	T	0.447316	-0.0131733	0.00239552	-5.49913	3.82e-08	-0.0119745	1.259e-07	-0.00679759	0.4436	-0.0158308	1.41348e-05	-0.0160561	0.42	-0.0156199	0.84	-0.0209545	0.42
rs543874	1	177889480	A	G	0.186879	-0.0511772	0.00291428	-17.5609	4.91e-69	-0.0583377	8.7e-100	-0.0200144	0.01309	-0.0501069	1.31432e-29	-0.0167944	0.00014	-0.0432879	0.38	-0.0427909	0.78
rs7588437	2	181575281	G	A	0.387674	0.0166686	0.00235842	7.06769	1.58e-12	0.0170883	8.38e-15	0.0109197	0.1412	0.018009	1.42466e-06	0.0108485	0.43	0.0110761	0.47	0.00206993	0.036
rs2333716	1	184707353	T	C	0.473161	-0.0151358	0.00272273	-5.55904	2.71e-08	-0.0158629	9.354e-09	-0.00958894	0.2649	-0.0172343	1.7183e-06	-0.008243	0.61	-0.00772574	0.21	-0.00568332	0.74
rs10513801	3	185822353	T	G	0.138171	0.0268588	0.00334501	8.02952	9.79e-16	0.0341013	1.259e-27	0.0145986	0.8744	0.0189718	0.000296852	-0.0198636	0.00024	0.00616878	0.75	0.0102242	0.71
rs10920678	1	190239907	A	G	0.426441	0.01474	0.00231605	6.36428	1.96e-10	0.0162241	7.46e-14	0.00511937	0.1643	0.0146973	5.04441e-05	0.0198836	0.62	0.0169148	0.69	0.0106875	0.033
rs10801376	1	195019104	C	T	0.364811	0.0143789	0.00246543	5.83222	5.47e-09	0.0139229	2.579e-09	0.00625708	0.8226	0.0124272	0.000844656	0.0287477	0.83	0.0322251	0.27	0.0269888	0.29
rs903678	1	201809918	G	A	0.303181	-0.01931	0.0025728	-7.50546	6.12e-14	-0.0216179	1.437e-18	-0.00591282	0.107	-0.0185186	1.08845e-06	-0.0156447	0.65	-0.0261799	0.37	-0.0247075	0.71
rs10804139	2	205377705	A	G	0.071571	0.0302965	0.00462646	6.54853	5.81e-11	0.0354193	4.94e-16	0.0168987	0.7075	0.0276446	9.53828e-05	0.0112945	0.92	0.00879312	0.35	0.00516064	0.79
rs17015701	1	210337691	G	A	0.177932	-0.0162579	0.00297571	-5.46355	4.67e-08	-0.0153884	4.076e-08	-0.0104322	0.1097	-0.0176761	0.000106378	-0.0188017	0.46	-0.0119556	0.014	-0.0214835	0.57
rs16825008	2	212304841	A	G	0.311133	-0.0142791	0.0025606	-5.57645	2.45e-08	-0.0134103	3.453e-08	-0.00702599	0.4887	-0.0105109	0.00635741	-0.0388279	0.18	-0.0370759	0.47	-0.0290987	0.51
rs7599312	2	213413231	G	A	0.265408	0.0143388	0.00259398	5.52774	3.24e-08	0.0156809	1.074e-10	0.0117015	0.05902	0.0102128	0.0119693	0.00780946	0.51	0.00286612	0.24	0.00993164	0.53
rs6436754	2	228999542	T	C	0.338966	-0.0139028	0.00250869	-5.54185	2.99e-08	-0.0139664	4.215e-09	-0.00913525	0.2657	-0.0129976	0.000616652	-0.0178912	0.11	-0.0155737	0.073	-0.0102796	0.59
rs6720868	2	230663576	C	T	0.34493	-0.0187149	0.00251398	-7.44435	9.74e-14	-0.0163729	4.646e-12	-0.0120661	0.03619	-0.0216169	2.5432e-08	-0.0144201	0.85	-0.0248595	0.3	-0.0329782	0.0073
rs10927006	1	243557659	T	C	0.128231	0.0211351	0.00351229	6.01747	1.77e-09	0.0195442	6.858e-09	0.0167132	0.01237	0.0185556	0.000280957	0.0267855	0.4	0.0294114	0.36	0.0314996	0.12

### Sheet: 7. Male Adiposity Lead SNPs
Supplementary Table 7. Male Adiposity GWAS Lead Independent SNPs
Notes: SNP: single nucleotide polymorphism identifier; CHR: chromosome; BP: base pair position (GRCh37); A1: effect allele; A2: other allele; BETA: effect size estimate; P: p-value.Trait abbreviations: BMI: body mass index; WHR: waist-to-hip ratio; BFP: body fat percentage; VAT: visceral adipose tissue; ASAT: abdominal subcutaneous adipose tissue; GFAT: gluteofemoral adipose tissue.
						Adiposity				BMI		WHR		BFP		VAT		ASAT		GFAT
SNP	CHR	BP	A1	A2	MAF	BETA	SE	Z	P	BETA	P	BETA	P	BETA	P	BETA	P	BETA	P	BETA	P
rs1421085	16	53800954	T	C	0.432406	-0.0709218	0.002453	-28.9123	8.36e-184	-0.0799618	2.41e-257	-0.0478233	2.667e-79	-0.0614105	2.39166e-64	-0.0531339	2.8e-07	-0.0797129	1.3e-14	-0.0594468	9.1e-09
rs13396935	2	653195	G	A	0.173956	0.0467408	0.00320501	14.5836	3.57e-48	0.0577449	7.152e-80	0.0301909	9.504e-20	0.0404389	1.05245e-17	-0.0059473	0.66	0.0155519	0.25	0.0262697	0.052
rs10871777	18	57851763	A	G	0.246521	-0.0360753	0.00281996	-12.7928	1.8e-37	-0.050909	1.963e-80	-0.0209969	5.936e-13	-0.0130497	0.00181652	-0.00285886	0.81	-0.043935	0.00022	-0.03067	0.0099
rs6265	11	27679916	C	T	0.196819	0.0387621	0.00305655	12.6817	7.47e-37	0.0466136	6.254e-58	0.0280626	6.686e-19	0.0300048	3.65511e-11	0.015472	0.23	0.0190221	0.14	0.0145186	0.26
rs12641981	4	45179883	C	T	0.418489	-0.030169	0.00245519	-12.2878	1.05e-34	-0.0346572	1.676e-49	-0.0198133	7.394e-15	-0.0258161	6.223e-13	-0.0142552	0.17	-0.0385068	0.00021	-0.0245753	0.018
rs987237	6	50803050	A	G	0.180915	-0.0382779	0.00315214	-12.1435	6.21e-34	-0.0444418	1.255e-49	-0.0280158	9.234e-18	-0.0338343	3.3075e-13	0.000500675	0.97	-0.0212766	0.11	-0.018268	0.17
rs3888190	16	28889486	C	A	0.33002	-0.0297887	0.00255467	-11.6605	2.03e-31	-0.0324729	6.958e-40	-0.0219854	1.917e-16	-0.0218174	1.79358e-09	-0.0321275	0.0032	-0.0440523	5.3e-05	-0.0463627	2.1e-05
rs7132908	12	50263148	G	A	0.356859	-0.0321665	0.00278289	-11.5587	6.67e-31	-0.035157	1.349e-38	-0.0191033	1.042e-09	-0.0315609	6.21441e-18	-0.0170963	0.11	-0.0488308	5e-06	-0.0375354	0.00045
rs1799941	17	7533423	G	A	0.255467	-0.037847	0.00329244	-11.4951	1.4e-30	-0.00524876	0.1273	0.00141497	0.6807	-0.129567	1.05925e-224	0.0129618	0.27	0.000736851	0.95	0.00616209	0.6
rs8032675	15	67959464	T	C	0.408549	-0.0282889	0.00246817	-11.4615	2.06e-30	-0.0247035	7.671e-26	-0.0264716	3.993e-25	-0.0292636	8.57433e-16	-0.0177862	0.088	-0.0384026	0.00023	-0.0308346	0.0031
rs2815749	1	72814783	A	G	0.180915	-0.035644	0.00312564	-11.4037	4e-30	-0.0408506	3.311e-42	-0.0218939	1.977e-11	-0.0343604	1.3712e-14	-0.0229299	0.085	-0.0344317	0.0097	-0.0256518	0.054
rs7124681	11	47529947	C	A	0.421471	-0.0271945	0.00245678	-11.0691	1.77e-28	-0.0270954	5.101e-31	-0.0178044	2.619e-12	-0.0373071	6.64202e-25	-0.0124577	0.23	-0.0153163	0.14	-0.00836931	0.42
rs543874	1	177889480	A	G	0.186879	-0.0337005	0.00308241	-10.9332	8e-28	-0.036664	3.7e-35	-0.0230055	9.523e-13	-0.0324584	1.2471e-13	-0.00316081	0.81	-0.0445106	0.00071	-0.0369032	0.005
rs11672660	19	46180184	C	T	0.213718	0.0314349	0.0030273	10.3838	2.94e-25	0.0346834	2.368e-33	0.024493	3.378e-15	0.0312427	4.18601e-12	0.00602234	0.63	0.00747294	0.55	0.0116838	0.35
rs17109256	14	79939993	G	A	0.206759	-0.0309424	0.0029828	-10.3736	3.27e-25	-0.0309385	2.808e-27	-0.0252635	4.747e-16	-0.0307757	6.38705e-13	-0.00627466	0.62	-0.0304832	0.016	-0.0355212	0.005
rs10182181	2	25150296	A	G	0.466203	-0.0250499	0.00242886	-10.3134	6.13e-25	-0.0272608	5.545e-32	-0.0106004	2.579e-05	-0.0334312	5.91834e-21	-0.008646	0.4	-0.0373233	0.00028	-0.0195528	0.057
rs6765484	3	50041313	C	T	0.487078	0.0225772	0.00242566	9.30766	1.31e-20	0.0247355	9.971e-27	0.0179454	9.459e-13	0.0152566	1.87798e-05	0.0382636	0.00019	0.0246985	0.016	0.0198387	0.053
rs10132280	14	25928179	C	A	0.322068	0.0239183	0.00260327	9.18779	4.01e-20	0.0289124	1.38e-31	0.0223673	8.971e-17	0.0119445	0.00206681	0.000687736	0.95	0.00903605	0.41	0.00467378	0.67
rs889398	16	69556715	C	T	0.423459	0.022127	0.00245451	9.01484	1.97e-19	0.0205446	1.535e-18	0.0200605	3.063e-15	0.0243082	1.71238e-11	0.0185304	0.074	0.00854525	0.41	0.0149305	0.15
rs7649058	3	131753688	T	C	0.298211	-0.024767	0.0027791	-8.91185	5.02e-19	-0.0257227	1.929e-21	-0.0206709	1.54e-12	-0.0211419	3.18237e-08	-0.018647	0.096	-0.0246148	0.028	-0.0284842	0.011
rs10872224	6	98435125	G	T	0.408549	-0.0231031	0.00259986	-8.88631	6.32e-19	-0.0197935	3.795e-15	-0.0195358	6.948e-13	-0.0228101	3.54193e-10	-0.0411852	7.8e-05	-0.0391982	0.00017	-0.0343051	0.001
rs16903275	5	87950543	C	A	0.171968	-0.0302238	0.00341216	-8.85767	8.17e-19	-0.0302049	3.275e-20	-0.0194111	4.329e-08	-0.0362941	1.25864e-13	-0.0318543	0.019	-0.0318543	0.019	-0.0236974	0.081
rs6545714	2	59307725	G	A	0.38171	0.0219271	0.00249039	8.80468	1.31e-18	0.0210894	7.355e-19	0.0188212	3.418e-13	0.0227005	4.08263e-10	0.0262013	0.013	0.0194656	0.065	0.00728207	0.49
rs891387	18	21103909	T	C	0.473161	0.0222423	0.00255618	8.70135	3.28e-18	0.0226344	6.808e-20	0.0173572	9.196e-11	0.0237068	2.7052e-11	0.0206733	0.044	0.0125895	0.22	0.012867	0.21
rs4234589	3	185818882	A	G	0.138171	0.0302253	0.00351779	8.59213	8.54e-18	0.0374195	5.66e-29	0.0181493	6.347e-07	0.0291738	1.78842e-08	-0.00205395	0.89	0.0163816	0.27	-0.00111783	0.94
rs2943653	2	227047771	C	T	0.341948	0.0219138	0.00256105	8.55659	1.16e-17	0.0113539	3.132e-06	0.0128663	1.191e-06	0.0456304	2.68906e-33	0.0107436	0.32	0.0547116	4.1e-07	0.0641421	2.9e-09
rs2384463	2	26942256	A	G	0.499006	0.021769	0.00255411	8.52313	1.55e-17	0.0195795	2.567e-15	0.0158528	3.092e-09	0.0189386	1.07201e-07	0.0480189	2.8e-06	0.0453645	9.6e-06	0.0505117	8.3e-07
rs10828247	10	21822856	A	G	0.361829	-0.0224643	0.00266478	-8.43007	3.45e-17	-0.0164472	1.71e-10	-0.0232528	6.574e-17	-0.0240152	1.53176e-10	-0.035684	0.00082	-0.0322434	0.0025	-0.0290236	0.0065
rs10968576	9	28414339	A	G	0.302187	-0.0221459	0.00262989	-8.42086	3.74e-17	-0.0234539	1.125e-20	-0.017341	2.334e-10	-0.0227722	2.23903e-09	-0.012838	0.25	-0.0100047	0.37	-0.00735267	0.51
rs3810291	19	47569003	G	A	0.336978	-0.0216898	0.00260248	-8.33428	7.8e-17	-0.0280956	1.441e-29	-0.0129391	1.5e-06	-0.0142602	0.000177382	-0.00837212	0.44	-0.019859	0.067	-0.0180472	0.096
rs273496	19	18241857	C	T	0.405567	-0.0244773	0.00293762	-8.33238	7.92e-17	-0.0204042	2.496e-11	-0.0217317	1.116e-12	-0.0240058	4.70652e-11	-0.0347181	0.00088	-0.0355035	0.00067	-0.0340636	0.0011
rs1260326	2	27730940	T	C	0.410537	-0.0205583	0.00247817	-8.29573	1.08e-16	-0.0180524	2.054e-14	-0.00608928	0.01782	-0.0416406	3.0761e-30	-0.00546302	0.6	-0.0277173	0.0078	-0.0211845	0.042
rs12495178	3	85886077	T	C	0.385686	0.0204676	0.00249867	8.1914	2.58e-16	0.0220476	1.538e-20	0.0145276	1.825e-08	0.0209511	1.80738e-08	0.0174727	0.097	0.011374	0.28	0.0123707	0.24
rs4684847	3	12386337	C	T	0.120278	-0.0305037	0.00372446	-8.1901	2.61e-16	-0.016603	2.932e-06	-0.021062	4.961e-08	-0.0614564	2.03704e-29	0.0121656	0.44	-0.062336	7.6e-05	-0.0788992	5.5e-07
rs2650492	16	28333411	G	A	0.238569	-0.0229481	0.00280417	-8.18356	2.76e-16	-0.0235597	4.38e-18	-0.016263	3.466e-08	-0.0169515	1.30209e-05	-0.0368155	0.0022	-0.051716	1.7e-05	-0.0481573	6.2e-05
rs13107325	4	103188709	C	T	0.0795229	-0.0367533	0.00450253	-8.16282	3.27e-16	-0.0452342	3.218e-26	-0.00517878	0.2649	-0.0482465	7.82168e-13	-0.0237448	0.21	-0.0549818	0.0037	-0.0575012	0.0024
rs4740619	9	15634326	T	C	0.481113	0.019406	0.00242808	7.99232	1.32e-15	0.0184443	1.503e-15	0.0126912	4.505e-07	0.0276123	1.1855e-14	0.0201031	0.05	0.00644137	0.53	0.0120517	0.24
rs2307111	5	75003678	T	C	0.395626	0.0197957	0.002479	7.98538	1.4e-15	0.0237361	9.457e-24	0.00989162	0.0001184	0.0207096	1.29924e-08	0.0128545	0.22	0.0115606	0.27	0.0150869	0.15
rs2172935	1	201826340	C	T	0.302187	-0.0218592	0.00276054	-7.91845	2.4e-15	-0.0273353	3.559e-24	-0.011705	5.844e-05	-0.0192544	3.09899e-07	-0.0173514	0.12	-0.0164699	0.14	-0.0173514	0.12
rs9380455	6	34690778	C	A	0.337972	0.0213157	0.00270243	7.88761	3.08e-15	0.0235601	2.304e-19	0.00778822	0.005924	0.0231224	8.85034e-10	0.0242837	0.025	0.0410731	0.00015	0.0412584	0.00014
rs1492014	3	94071481	T	C	0.39662	-0.0204136	0.00260124	-7.84766	4.24e-15	-0.0215491	1.644e-17	-0.012936	2.227e-06	-0.0215526	1.86264e-09	-0.0210006	0.045	-0.0204435	0.051	-0.0225973	0.031
rs1701829	7	113033426	G	A	0.390656	-0.0204318	0.00263381	-7.75751	8.66e-15	-0.0204831	6.755e-16	-0.0153027	2.37e-08	-0.0200638	9.11129e-08	-0.0229349	0.029	-0.0204103	0.052	-0.026089	0.013
rs1861410	2	58933591	C	T	0.430417	0.0198843	0.00257606	7.71889	1.17e-14	0.0210863	3.293e-17	0.0158215	4.703e-09	0.0145912	4.57741e-05	0.0289874	0.0051	0.024703	0.017	0.0273207	0.0083
rs7531656	1	49828663	A	G	0.304175	0.0200683	0.00262646	7.64082	2.16e-14	0.0198935	2.32e-15	0.018029	4.079e-11	0.0196981	2.36674e-07	0.00354946	0.75	0.0128142	0.25	0.0152856	0.17
rs17207196	7	75101065	C	T	0.444334	0.0199159	0.00260991	7.63088	2.33e-14	0.0239084	5.566e-21	0.0114867	2.504e-05	0.0183362	3.66117e-07	0.0123801	0.23	0.0212893	0.039	0.0132175	0.2
rs11165643	1	96924097	C	T	0.417495	-0.0186597	0.0024607	-7.5831	3.37e-14	-0.0199603	1.694e-17	-0.0125744	8.008e-07	-0.0173957	1.55779e-06	-0.0193207	0.063	-0.0194694	0.061	-0.0250334	0.016
rs11191514	10	104773364	C	T	0.0904573	-0.0323703	0.00428497	-7.55437	4.21e-14	-0.0348147	5.376e-18	-0.0237012	6.306e-08	-0.0242098	0.000292691	-0.0390114	0.029	-0.0422655	0.018	-0.0415638	0.02
rs12369179	12	122963550	C	T	0.0705765	0.0366042	0.0048728	7.51193	5.83e-14	0.0376052	1.367e-14	0.0176994	0.0008118	0.040422	6.08135e-11	0.0395663	0.048	0.0604957	0.0025	0.0721704	0.00031
rs2980240	8	76312110	A	C	0.201789	-0.0240771	0.00321338	-7.49276	6.74e-14	-0.0228168	1.37e-13	-0.0134742	5.267e-05	-0.0268579	7.17976e-09	-0.0564599	9.8e-06	-0.0458486	0.00033	-0.0337585	0.0082
rs2862996	11	43653833	G	T	0.33996	0.0190485	0.00257087	7.40936	1.27e-13	0.0193007	2.486e-15	0.0107564	5.014e-05	0.0224851	5.19302e-09	0.0258211	0.017	0.0228097	0.035	0.0268712	0.013
rs3761445	22	38595411	G	A	0.411531	0.0180388	0.00246551	7.31643	2.55e-13	0.010251	1.272e-05	0.0107413	2.589e-05	0.0330972	7.86321e-20	0.0332686	0.0014	0.0393124	0.00016	0.0549731	1.3e-07
rs2784191	6	51475835	T	C	0.402584	-0.0189533	0.00260331	-7.28046	3.33e-13	-0.0182941	4.208e-13	-0.011084	4.816e-05	-0.021294	4.40078e-09	-0.0269169	0.01	-0.0305137	0.0035	-0.0327933	0.0017
rs2481665	1	62594677	T	C	0.428429	0.0178097	0.00244796	7.27532	3.46e-13	0.0185366	2.031e-15	0.0123135	1.24e-06	0.0232573	8.79427e-11	-0.00316362	0.76	0.00371227	0.72	0.00603601	0.56
rs17391694	1	78623626	C	T	0.0964215	-0.0290449	0.0039939	-7.27233	3.53e-13	-0.0333403	4.847e-17	-0.026217	1.378e-09	-0.0197574	0.000117133	-0.0285583	0.1	-0.0176265	0.31	-0.0243951	0.16
rs4808844	19	18811966	A	G	0.417495	0.0211516	0.00292452	7.23251	4.74e-13	0.0221326	3.581e-13	0.0165796	4.975e-08	0.0155047	1.95736e-05	0.0368579	0.00039	0.0295216	0.0045	0.0351841	0.00071
rs2245368	7	76608143	C	T	0.208748	0.0228693	0.00318025	7.19105	6.43e-13	0.0299768	4.385e-23	0.00691592	0.03314	0.0209234	1.17706e-05	0.00697803	0.58	0.0309854	0.014	0.0371715	0.0032
rs4609871	16	29932064	C	T	0.488072	-0.0182919	0.00255685	-7.15406	8.42e-13	-0.0215762	2.922e-18	-0.0143142	8.807e-08	-0.0115183	0.00128192	-0.00958184	0.35	-0.0209512	0.041	-0.0196732	0.055
rs13043475	20	51209603	A	G	0.187873	0.0233457	0.00326441	7.15158	8.58e-13	0.021468	1.242e-11	0.0241778	1.647e-12	0.0175128	0.000110963	0.0360506	0.006	0.0256032	0.051	0.0259429	0.048
rs7827210	8	30871656	G	A	0.394632	-0.0186766	0.00261366	-7.14577	8.95e-13	-0.0177791	2.339e-12	-0.0156325	1.121e-08	-0.0161525	9.05691e-06	-0.0167571	0.11	-0.0311167	0.003	-0.0312258	0.0029
rs9591303	13	33322416	T	C	0.476143	0.0182448	0.00255988	7.12719	1.02e-12	0.0175865	1.327e-12	0.0164458	8.462e-10	0.0169431	2.1571e-06	0.0182697	0.075	0.0236828	0.021	0.00882073	0.39
rs17094222	10	102395440	T	C	0.196819	-0.0213555	0.00302953	-7.04914	1.8e-12	-0.0256322	1.138e-18	-0.0157663	6.079e-07	-0.018489	2.0631e-05	-0.000970187	0.94	-0.00444848	0.73	-0.00410708	0.75
rs2436728	6	40365601	G	A	0.405567	-0.0182671	0.00259657	-7.03507	1.99e-12	-0.0188841	6.783e-14	-0.0152893	1.988e-08	-0.0173869	1.39811e-06	-0.00305163	0.77	-0.0158033	0.13	-0.016681	0.11
rs4900714	14	47302219	T	G	0.480119	0.0177452	0.00255481	6.94582	3.76e-12	0.0198363	1.167e-15	0.0112185	2.779e-05	0.0166884	2.74713e-06	0.0147662	0.15	0.020563	0.045	0.0176112	0.086
rs12939549	17	78611724	A	G	0.4334	0.0169777	0.00244538	6.94277	3.84e-12	0.0199255	1.287e-17	0.0100835	7.035e-05	0.0175663	9.49686e-07	0.0019558	0.85	0.0152622	0.14	0.00412484	0.69
rs12446632	16	19935389	G	A	0.130219	0.0248334	0.00358425	6.92848	4.25e-12	0.0340731	4.291e-23	0.0147755	8.036e-05	0.0107312	0.0356271	0.0115032	0.45	0.0326543	0.032	0.0258169	0.09
rs900399	3	156798732	A	G	0.389662	0.0172939	0.00249815	6.92269	4.43e-12	0.00993094	3.152e-05	0.0265559	1.633e-24	0.0233576	1.30305e-10	-0.0299281	0.0044	0.022279	0.034	-0.0224052	0.033
rs12885454	14	29736838	C	A	0.337972	0.0176273	0.00255676	6.89439	5.41e-12	0.0198799	4.16e-16	0.0129872	1.025e-06	0.0160456	1.54896e-05	0.00260482	0.81	0.00552622	0.61	0.0186606	0.085
rs9379829	6	26172219	C	T	0.21173	0.0214782	0.00311778	6.88894	5.62e-12	0.0169477	2.212e-08	0.0123997	0.000152	0.0307244	1.05317e-12	0.0305124	0.015	0.0357256	0.0044	0.0471649	0.00017
rs6697839	1	50391338	T	C	0.298211	0.0191144	0.00277839	6.87967	6e-12	0.0191009	1.656e-12	0.0167609	9.847e-09	0.0192748	4.46776e-07	0.00226168	0.84	0.0134468	0.23	0.0153719	0.17
rs9324162	1	77954804	A	G	0.166998	-0.0220654	0.00321433	-6.86468	6.66e-12	-0.0215912	3.135e-12	-0.0194605	7.621e-09	-0.0248457	4.24444e-08	-0.0113205	0.41	0.00103423	0.94	-0.00842022	0.54
rs1474518	8	116825690	C	T	0.213718	-0.0238135	0.00347087	-6.86096	6.84e-12	-0.024302	3.222e-11	-0.00954299	0.00909	-0.0255646	1.05662e-09	-0.033155	0.008	-0.0488582	9.3e-05	-0.0499757	6.4e-05
rs10483749	14	63120610	C	T	0.0984095	-0.0290207	0.00424031	-6.84401	7.7e-12	-0.0204198	8.902e-07	-0.0289509	1.136e-10	-0.0326618	1.08089e-08	-0.0510595	0.003	-0.0450721	0.0088	-0.041063	0.017
rs1730859	1	107617707	G	A	0.321074	0.0176657	0.00258657	6.82977	8.5e-12	0.0123495	5.993e-07	0.00866469	0.001284	0.0401387	8.57038e-27	0.00320923	0.77	0.0150619	0.17	0.00482867	0.66
rs7164727	15	73093991	C	T	0.304175	-0.017912	0.00262289	-6.82912	8.54e-12	-0.0185172	1.684e-13	-0.0149804	4.186e-08	-0.0202767	8.21732e-08	-0.000978541	0.93	-0.00296655	0.79	0.000838463	0.94
rs12150665	17	34914787	T	C	0.40159	0.0168598	0.00247135	6.82209	8.97e-12	0.0178645	3.429e-14	0.013586	1.155e-07	0.0172054	2.04531e-06	0.0068875	0.51	0.00459886	0.66	0.00705113	0.5
rs11718663	3	156291332	C	A	0.126243	0.0256247	0.00377472	6.78852	1.13e-11	0.0247751	3.351e-11	0.0237834	3.505e-09	0.0235476	2.01335e-06	0.0156652	0.31	0.032184	0.037	0.0193429	0.21
rs10778229	12	103692799	G	T	0.259443	0.0198028	0.00292569	6.76858	1.3e-11	0.0203316	6.056e-13	0.0124986	4.202e-05	0.0196596	2.02638e-06	0.0281641	0.016	0.0271987	0.02	0.0290392	0.013
rs9603697	13	40783323	C	T	0.352883	-0.0181594	0.00268291	-6.76854	1.3e-11	-0.0191726	1.335e-13	-0.0123932	9.517e-06	-0.0172051	5.74315e-06	-0.011115	0.3	-0.0243809	0.023	-0.0255957	0.017
rs879620	16	4015729	C	T	0.388668	-0.0177113	0.00261999	-6.76006	1.38e-11	-0.020743	3.105e-16	-0.0104467	0.0001404	-0.0131904	0.000308241	-0.0151345	0.15	-0.0287201	0.0063	-0.029793	0.0046
rs3209570	4	38699657	G	A	0.32505	0.0181307	0.00269609	6.72484	1.76e-11	0.0172379	6.89e-11	0.0128134	7.205e-06	0.0180111	7.07913e-07	0.020265	0.064	0.0320472	0.0034	0.0332138	0.0024
rs4069666	12	122348746	A	G	0.310139	0.0210303	0.00312816	6.7229	1.78e-11	0.0181411	2.276e-08	0.0191216	3.679e-09	0.0215069	3.8586e-08	0.0163508	0.14	0.0264432	0.017	0.0251882	0.023
rs208015	17	46252346	T	C	0.088469	0.0309602	0.00461	6.71589	1.87e-11	0.0325098	8.718e-14	0.0196243	3.088e-05	0.0358763	4.07277e-07	0.0199064	0.27	0.0280582	0.12	0.0288418	0.11
rs4986044	17	21261560	C	T	0.496024	0.0163096	0.0024302	6.71121	1.93e-11	0.0178204	1.45e-14	0.0129901	2.399e-07	0.0156133	1.25026e-05	0.0072395	0.48	0.00628125	0.54	0.00422769	0.68
rs2192527	4	18329824	A	G	0.466203	-0.0193619	0.00288533	-6.71048	1.94e-11	-0.0156051	2.153e-07	-0.0155016	2.513e-07	-0.0256786	6.1038e-13	-0.0140967	0.17	-0.0134636	0.19	-0.0176376	0.086
rs1441264	13	79580919	G	A	0.373757	-0.0168544	0.00251197	-6.70964	1.95e-11	-0.0177994	1.35e-13	-0.0133967	3.148e-07	-0.016985	2.73105e-06	-0.00495421	0.64	-0.00817964	0.44	-0.010754	0.31
rs1405348	8	77228222	A	G	0.445328	-0.0171831	0.00257045	-6.68485	2.31e-11	-0.0186302	7.322e-14	-0.00794121	0.003166	-0.0156091	1.38698e-05	-0.0248392	0.016	-0.0389255	0.00016	-0.0363701	0.00042
rs4512055	4	136998965	G	A	0.440358	-0.0171968	0.00257265	-6.68446	2.32e-11	-0.0177653	1.059e-12	-0.0120694	7.498e-06	-0.0160861	7.25989e-06	-0.0113872	0.27	-0.0262489	0.011	-0.0256406	0.013
rs1055800	8	95523038	A	G	0.309145	0.0187303	0.00281441	6.65516	2.83e-11	0.0198099	1.442e-13	0.0140313	1.243e-06	0.0144996	0.000551925	0.0155811	0.16	0.0292712	0.0083	0.0253983	0.022
rs6542924	2	100893113	C	A	0.301193	0.0184337	0.002774	6.64519	3.03e-11	0.015385	1.221e-08	0.0149405	2.997e-07	0.0149242	9.22295e-05	0.0501631	7.1e-06	0.0439948	8.2e-05	0.0440947	7.9e-05
rs1887197	14	94187832	C	T	0.366799	-0.0176486	0.00265652	-6.6435	3.06e-11	-0.0169324	4.291e-11	-0.0121259	1.245e-05	-0.0190113	3.67079e-07	-0.0228033	0.032	-0.0267137	0.012	-0.0225445	0.034
rs7209235	17	73759552	G	A	0.294235	0.0185457	0.00280029	6.62276	3.53e-11	0.0144399	1.084e-07	0.00760712	0.009612	0.0301575	8.4489e-15	0.0202328	0.072	0.0440401	9e-05	0.038748	0.00057
rs2015407	14	103274547	A	G	0.34493	0.0177572	0.00268326	6.61775	3.65e-11	0.0182099	2.686e-12	0.0142156	4.368e-07	0.0159343	1.91364e-05	0.0135149	0.21	0.0181656	0.092	0.0232557	0.031
rs12429545	13	54102206	G	A	0.111332	-0.0251624	0.00381207	-6.60073	4.09e-11	-0.0350871	2.033e-21	-0.0158831	7.775e-05	-0.0156518	0.00302998	-0.00204737	0.9	-0.015871	0.33	0.0071674	0.66
rs9538162	13	59265043	T	C	0.384692	0.0172065	0.00261415	6.58207	4.64e-11	0.0186402	2.34e-13	0.0139451	3.915e-07	0.012114	0.000764909	0.0284576	0.0069	0.0224582	0.033	0.0155452	0.14
rs215632	7	32368524	A	G	0.343936	0.0176244	0.00267805	6.58105	4.67e-11	0.0185194	1.238e-12	0.01158	3.909e-05	0.0193944	1.38315e-07	0.00628801	0.56	0.0167737	0.12	0.0196181	0.069
rs6876198	5	53303595	T	C	0.2833	0.0187932	0.00285581	6.5807	4.68e-11	0.0138019	5.03e-07	0.0156007	1.471e-07	0.0328961	9.06358e-16	0.000142546	0.99	0.00453626	0.69	0.0125453	0.27
rs4480384	1	8659714	A	G	0.410537	-0.0171783	0.00261068	-6.57998	4.71e-11	-0.0143668	1.126e-08	-0.0159713	4.236e-09	-0.0225501	1.26993e-09	-0.00472714	0.65	-0.00345713	0.74	-0.0174994	0.093
rs799452	7	44792541	C	T	0.482107	-0.0188598	0.00288626	-6.53433	6.39e-11	-0.0206796	5.851e-12	-0.0119705	6.645e-05	-0.0195464	4.92346e-08	-0.0140735	0.17	-0.0163912	0.11	-0.0222567	0.03
rs2075650	19	45395619	A	G	0.131213	0.0233416	0.00357768	6.52423	6.84e-11	0.0222817	1.151e-10	0.0277271	1.175e-13	0.0188414	0.000178673	0.0144828	0.34	0.000761257	0.96	-0.00463674	0.76
rs7903146	10	114758349	C	T	0.317097	0.0169364	0.00261669	6.47247	9.64e-11	0.0222148	3.571e-19	0.00222315	0.4103	0.0256321	6.04088e-11	-0.0102925	0.35	0.00850403	0.44	0.00760225	0.49
rs1544434	7	49542313	G	A	0.384692	0.016906	0.00262409	6.44261	1.17e-10	0.0173066	1.028e-11	0.0149082	5.876e-08	0.0143998	8.20729e-05	0.0197344	0.061	0.0163772	0.12	0.00905475	0.39
rs3762444	1	2427712	C	T	0.460239	0.0164355	0.0025617	6.41583	1.4e-10	0.0190959	1.465e-14	0.011524	1.749e-05	0.0113159	0.00153734	0.0113418	0.27	0.0233757	0.023	0.023208	0.024
rs17025214	3	88023541	C	T	0.296223	0.0169679	0.00264688	6.41052	1.45e-10	0.0193304	2.218e-14	0.0113089	3.983e-05	0.0117879	0.00213359	0.0195849	0.081	0.0261109	0.02	0.0259048	0.021
rs12454712	18	60845884	T	C	0.385686	-0.0165179	0.00258872	-6.38073	1.76e-10	-0.0165089	4.51e-11	-0.0108294	4.952e-05	-0.0209722	1.12961e-08	-0.0197249	0.061	-0.00105741	0.92	-0.0163693	0.12
rs7161194	14	101529005	A	G	0.348907	0.0165051	0.00258778	6.37811	1.79e-10	0.0194938	3.32e-15	0.00953047	0.0003827	0.0141181	0.000178793	0.0154782	0.15	0.0198406	0.065	0.0151076	0.16
rs157843	5	55799184	C	A	0.297217	0.0179673	0.00282232	6.36615	1.94e-10	0.000904912	0.7383	0.0262503	2.964e-19	0.0331811	4.0346e-16	0.0575955	2.8e-07	0.0333943	0.0029	0.0140564	0.21
rs3850422	14	99671788	G	A	0.451292	0.0154977	0.00243604	6.36184	1.99e-10	0.0148892	1.431e-10	0.0116111	4.266e-06	0.0170815	1.80007e-06	0.00410762	0.69	0.0180895	0.079	0.0250499	0.015
rs12663742	6	97792735	G	A	0.355865	0.0169142	0.00266171	6.35464	2.09e-10	0.0182443	1.687e-12	0.0136851	9.626e-07	0.0127995	0.000520871	0.0113261	0.29	0.0236719	0.027	0.0196784	0.066
rs12286929	11	115022404	A	G	0.484095	-0.0153887	0.00242566	-6.3441	2.24e-10	-0.0176398	2.34e-14	-0.0143521	1.144e-08	-0.00536434	0.132209	-0.0179528	0.08	-0.0196776	0.055	-0.0168675	0.1
rs732594	6	35206553	C	A	0.473161	0.0163814	0.00258269	6.34278	2.26e-10	0.0172407	6.883e-12	0.00683992	0.0115	0.0210872	3.46801e-09	0.0092017	0.37	0.0218844	0.033	0.0260991	0.011
rs6747389	2	69603263	C	T	0.413519	0.0185003	0.00292425	6.32651	2.51e-10	0.0203692	2.357e-11	0.0139357	4.73e-06	0.0263476	3.35197e-13	-0.00913572	0.38	-0.011971	0.25	-0.0122274	0.24
rs10414261	19	4061190	C	T	0.193837	0.0229083	0.00364137	6.29112	3.15e-10	0.0264492	3.292e-12	0.0122085	0.00129	0.01962	1.31386e-05	0.0374164	0.0039	0.0377418	0.0036	0.0322	0.013
rs4734	9	131018639	T	G	0.16501	-0.0218447	0.00347752	-6.28168	3.35e-10	-0.0211574	2.747e-10	-0.0168349	3.231e-06	-0.0202197	4.45964e-05	-0.0185109	0.18	-0.0316216	0.022	-0.0396292	0.0041
rs7715256	5	153537893	G	T	0.441352	0.0153396	0.00244257	6.28009	3.38e-10	0.0160977	4.524e-12	0.00952899	0.0001661	0.0154275	1.79821e-05	0.0135262	0.19	0.0259273	0.012	0.0187675	0.069
rs9522285	13	112230701	G	A	0.417495	-0.0162075	0.00258835	-6.26173	3.81e-10	-0.0169488	1.44e-11	-0.0152612	1.83e-08	-0.016198	7.07261e-06	-0.00471549	0.65	-0.00183288	0.86	0.00317455	0.76
rs35836064	2	113986881	A	G	0.144135	-0.0252124	0.00405769	-6.21348	5.18e-10	-0.0273857	1.482e-10	-0.0196552	4.155e-06	-0.0227604	3.63505e-06	-0.0375841	0.01	-0.0233193	0.11	-0.0145102	0.32
rs217671	14	62360464	A	G	0.245527	-0.018241	0.00294134	-6.2016	5.59e-10	-0.0172046	2.201e-09	-0.0151322	1.118e-06	-0.0182851	4.61445e-06	-0.0149262	0.21	-0.0220539	0.064	-0.0239818	0.044
rs4516268	17	1846831	C	A	0.190855	0.0191295	0.00308686	6.19706	5.75e-10	0.0191557	8.39e-11	0.0117572	0.0002396	0.0189663	2.47719e-05	0.0317205	0.015	0.0341135	0.0089	0.0327608	0.012
rs10160981	12	110904075	A	G	0.200795	0.0185165	0.00298995	6.19292	5.91e-10	0.0168855	4.748e-09	0.0128513	4.18e-05	0.0204895	1.09572e-06	0.0254105	0.047	0.0329523	0.01	0.0314355	0.014
rs9891146	17	65988049	T	C	0.271372	0.0178132	0.00287683	6.19195	5.94e-10	0.014666	1.371e-07	0.0121417	5.418e-05	0.0255932	2.29161e-10	0.0147698	0.2	0.021509	0.062	0.0253236	0.028
rs11611246	12	939480	G	T	0.182903	-0.0193101	0.00312277	-6.18365	6.26e-10	-0.0251567	7.99e-17	-0.0132154	5.781e-05	-0.0120677	0.00555456	-0.00676176	0.61	-0.00894134	0.5	-0.0152495	0.25
rs2494195	1	219688634	T	C	0.382704	0.0153758	0.00248827	6.17933	6.44e-10	0.00928158	9.416e-05	0.00487685	0.05924	0.0351639	2.86352e-22	0.00887386	0.4	0.0329112	0.0018	0.0428114	4.9e-05
rs17710386	18	63461201	T	C	0.345924	-0.0158419	0.0025666	-6.17232	6.73e-10	-0.0161166	3.746e-11	-0.0136457	2.568e-07	-0.0127958	0.000843801	-0.0155093	0.15	-0.0172187	0.11	-0.0155093	0.15
rs4985407	16	70285901	A	G	0.461233	-0.0157884	0.0025591	-6.16952	6.85e-10	-0.0179408	4.959e-13	-0.00683717	0.01082	-0.0148	3.1972e-05	-0.0324443	0.0016	-0.025006	0.015	-0.0243197	0.018
rs7988959	13	99104004	T	C	0.270378	0.0176209	0.00285752	6.16649	6.98e-10	0.0150215	7.024e-08	0.0149852	6.471e-07	0.0224678	8.9956e-09	0.0127274	0.27	0.012465	0.28	0.0147869	0.2
rs7579959	2	188192361	A	G	0.481113	-0.0157529	0.00255533	-6.16471	7.06e-10	-0.014176	1.048e-08	-0.0242152	1.476e-19	-0.00847662	0.0173404	-0.015137	0.14	-0.0053787	0.6	0.0186513	0.069
rs9845140	3	18728878	C	A	0.297217	-0.0164135	0.0026703	-6.1467	7.91e-10	-0.0115265	5.231e-06	-0.0177211	1.217e-10	-0.0165861	3.62627e-05	-0.026526	0.018	-0.0285116	0.011	-0.0285116	0.011
rs1436351	3	104617973	G	T	0.239563	-0.0173848	0.00282917	-6.14482	8.01e-10	-0.0179391	3.39e-11	-0.0114068	0.0001067	-0.0163234	6.74808e-05	-0.026217	0.029	-0.0216783	0.071	-0.0301632	0.012
rs2516739	16	2097158	G	A	0.223658	0.0181034	0.00295431	6.12778	8.91e-10	0.015118	8.393e-08	0.0147988	1.406e-06	0.0181918	2.42466e-05	0.0279601	0.023	0.0353014	0.0041	0.0398337	0.0012
rs12459057	19	30996525	A	G	0.163022	0.0211445	0.00345885	6.11315	9.77e-10	0.0222367	3.203e-11	0.0147679	4.527e-05	0.021133	1.22806e-05	0.0143792	0.3	0.0306821	0.027	0.0149881	0.28
rs9961247	18	58132791	G	T	0.0178926	0.0554941	0.00908581	6.10777	1.01e-09	0.0615251	4.731e-11	0.0394454	9.392e-05	0.0548864	3.78835e-07	0.0242785	0.53	0.0409066	0.29	0.0495444	0.2
rs17513613	19	30286822	T	C	0.289264	-0.0161975	0.00265341	-6.10439	1.03e-09	-0.0180238	1.503e-12	-0.0124954	6.511e-06	-0.0184874	1.06586e-06	-0.00184974	0.87	0.00891981	0.43	0.00330456	0.77
rs9556582	13	97040531	G	A	0.497018	-0.0155827	0.00255675	-6.09472	1.1e-09	-0.0165636	2.202e-11	-0.0105328	8.224e-05	-0.0130675	0.000262446	-0.0140647	0.17	-0.026062	0.011	-0.0267728	0.009
rs2287783	16	24831727	C	T	0.16004	0.0207905	0.00341527	6.0875	1.15e-09	0.0159969	2.145e-06	0.0177331	1.165e-06	0.0238354	1.13417e-07	0.031777	0.023	0.0320137	0.022	0.0379683	0.0066
rs977747	1	47684677	T	G	0.394632	0.0150535	0.00247526	6.08158	1.19e-09	0.0159849	1.346e-11	0.00931168	0.0002922	0.0153845	2.02638e-05	0.0188638	0.072	0.0213215	0.042	0.0131436	0.21
rs2310754	1	66403092	G	A	0.470179	-0.0155605	0.00255904	-6.08062	1.2e-09	-0.0154758	4.433e-10	-0.0143367	8.818e-08	-0.0123038	0.000563703	-0.0181572	0.077	-0.0173007	0.092	-0.0151532	0.14
rs4949971	1	96284419	A	G	0.296223	-0.0168458	0.00277619	-6.06796	1.3e-09	-0.0208619	1.396e-14	-0.011131	0.0001446	-0.00943977	0.0125924	-0.0219986	0.05	-0.0236642	0.035	-0.0236642	0.035
rs4073582	11	66050712	G	A	0.361829	0.0181198	0.00299686	6.04627	1.48e-09	0.0178634	1.078e-08	0.0117154	0.000174	0.022116	2.48588e-09	0.0161476	0.13	0.0181947	0.088	0.0103888	0.33
rs7093729	10	16743365	A	G	0.307157	-0.0166664	0.00275992	-6.03873	1.55e-09	-0.0138285	2.565e-07	-0.014205	9.616e-07	-0.0176698	3.52614e-06	-0.0245679	0.027	-0.0267608	0.016	-0.0267608	0.016
rs7219230	17	39286180	T	C	0.333996	0.0163675	0.00271492	6.02872	1.65e-09	0.0168631	1.305e-10	0.0105601	0.000196	0.0171686	7.09447e-06	0.0183649	0.091	0.0160358	0.14	0.02358	0.03
rs12856169	13	31017268	G	A	0.275348	0.0164197	0.00272463	6.02641	1.68e-09	0.0130929	4.137e-07	0.0157585	2.118e-08	0.0109318	0.00721888	0.0474027	3.6e-05	0.0385871	0.00077	0.0414775	0.0003
rs4730115	7	77833976	T	C	0.419483	-0.0155909	0.00259754	-6.00217	1.95e-09	-0.0159694	2.522e-10	-0.0082659	0.002366	-0.0191918	9.97149e-08	-0.0149496	0.15	-0.0191631	0.065	-0.0176619	0.089
rs1019612	2	181602526	C	T	0.351889	-0.0160742	0.00267895	-6.0002	1.97e-09	-0.0175142	1.395e-11	-0.0125071	7.968e-06	-0.00938709	0.0125675	-0.0212195	0.048	-0.0328568	0.0022	-0.0238898	0.026
rs6804842	3	25106437	A	G	0.437376	-0.0146733	0.00244529	-6.00064	1.97e-09	-0.0179526	1.294e-14	-0.011687	3.959e-06	-0.0102671	0.00433102	0.0038416	0.71	-0.00512258	0.62	-0.00541752	0.6
rs10513136	3	141107612	G	A	0.0606362	-0.0304577	0.00507574	-6.00064	1.97e-09	-0.0335597	6.011e-12	-0.0242982	4.753e-06	-0.0256365	0.000376314	-0.0325122	0.13	-0.0176914	0.41	-0.0155137	0.47
rs6776685	3	35733264	T	C	0.406561	0.0155748	0.00259763	5.99577	2.03e-09	0.0114433	5.587e-06	0.0128724	2.273e-06	0.0185015	3.05745e-07	0.0329267	0.0016	0.0238962	0.022	0.0322415	0.002
rs2439823	10	99778226	A	G	0.454274	-0.015361	0.00256483	-5.98911	2.11e-09	-0.0156763	2.9e-10	-0.0111516	3.31e-05	-0.0165007	3.91408e-06	-0.0155842	0.13	-0.0115936	0.26	-0.0123549	0.23
rs7581786	2	205385338	A	G	0.159046	0.020688	0.00345845	5.98185	2.21e-09	0.021594	1.777e-10	0.0129738	0.0003889	0.0178973	0.000130578	0.0375305	0.0074	0.0364969	0.0092	0.0356305	0.011
rs17522122	14	33302882	G	T	0.489066	-0.0146587	0.00245116	-5.98031	2.23e-09	-0.0165832	1.491e-12	-0.00729508	0.004132	-0.0195034	4.46848e-08	-0.00774451	0.45	-0.00691486	0.5	0.000771666	0.94
rs4676084	2	110010962	G	A	0.421471	-0.015463	0.00258704	-5.9771	2.27e-09	-0.0137834	3.88e-08	-0.00935682	0.0005525	-0.020484	1.3693e-08	-0.0195195	0.06	-0.0210028	0.043	-0.0229519	0.027
rs2245586	15	66878900	A	G	0.33996	-0.0152336	0.00255384	-5.96498	2.45e-09	-0.0113501	3.263e-06	-0.0087781	0.0009368	-0.0269857	4.08507e-13	-0.00490912	0.65	-0.0242491	0.025	-0.0286016	0.0082
rs9842991	3	70471368	G	A	0.285288	-0.0166647	0.00280312	-5.94503	2.76e-09	-0.0186539	1.057e-11	-0.0131316	9.266e-06	-0.0106904	0.00484016	-0.0308862	0.0065	-0.0236719	0.037	-0.0159465	0.16
rs12508004	4	3282848	C	T	0.12326	-0.0229641	0.00386336	-5.94409	2.78e-09	-0.0194994	2.259e-07	-0.016952	3.107e-05	-0.0329864	4.38925e-10	-0.0187128	0.23	-0.0191208	0.22	-0.0117764	0.45
rs10842237	12	24046644	A	C	0.161034	-0.0209459	0.00352683	-5.93901	2.87e-09	-0.021769	1.01e-10	-0.0142806	8.682e-05	-0.0190001	0.000256945	-0.0342606	0.014	-0.0308343	0.027	-0.0205763	0.14
rs33838	19	34009732	G	A	0.350895	0.0158608	0.00267413	5.9312	3.01e-09	0.00664966	0.01034	0.0109964	8.711e-05	0.0286257	1.49417e-14	0.0439269	4.3e-05	0.0276596	0.01	0.0500835	3.1e-06
rs10444986	16	9717369	A	C	0.312127	-0.0163562	0.00275793	-5.9306	3.02e-09	-0.0167473	3.781e-10	-0.0145963	4.268e-07	-0.0146957	0.000132905	-0.0171958	0.12	-0.00835488	0.45	-0.00970952	0.38
rs2918217	3	115546380	C	T	0.137177	-0.0219393	0.00370083	-5.92821	3.06e-09	-0.0221688	7.178e-10	-0.0168418	1.478e-05	-0.0239594	2.76261e-06	-0.00224885	0.88	-0.0238069	0.11	-0.0154388	0.3
rs3902840	9	129419025	G	A	0.0924453	-0.0263291	0.0044457	-5.92237	3.17e-09	-0.0301186	2.494e-12	-0.0204657	9.972e-06	-0.0241646	0.000113089	-0.0226742	0.2	-0.0133654	0.45	0.00681738	0.7
rs7599312	2	213413231	G	A	0.265408	0.0162366	0.00274254	5.9203	3.21e-09	0.0215981	1.513e-16	0.0103598	0.0002721	0.0108867	0.00667775	-0.00219497	0.85	0.00896232	0.44	0.00324186	0.78
rs11632852	15	36391893	T	C	0.487078	-0.0150948	0.0025538	-5.91073	3.41e-09	-0.0147061	2.858e-09	-0.0129224	1.368e-06	-0.0107355	0.00255482	-0.022981	0.025	-0.0249391	0.015	-0.0287804	0.005
rs649648	1	23374951	A	G	0.173956	0.0199593	0.00338561	5.89534	3.74e-09	0.0206281	2.639e-10	0.0203416	8.131e-09	0.0176582	0.000238018	0.00576121	0.67	0.0048461	0.72	-0.0015282	0.91
rs1955540	14	40801751	C	T	0.185885	0.0192792	0.00327272	5.89089	3.84e-09	0.0200575	2.885e-10	0.0156454	5.342e-06	0.0171667	0.000146464	0.0199464	0.13	0.0180771	0.17	0.0168828	0.2
rs17797975	18	22059368	T	C	0.0745527	0.0274956	0.00467409	5.88256	4.04e-09	0.0236154	5.703e-07	0.0309913	1.265e-09	0.025413	1.30077e-05	0.0171281	0.38	0.0280859	0.15	0.0224438	0.25
rs2228213	6	12124855	G	A	0.333002	0.0150783	0.00256635	5.87538	4.22e-09	0.0151258	6.772e-10	0.0102487	0.000121	0.0175674	2.6177e-06	0.00716419	0.51	0.0133372	0.22	0.0184357	0.09
rs10894670	11	133221987	C	A	0.435388	0.0143492	0.00244451	5.86997	4.36e-09	0.0140626	1.646e-09	0.0115688	5.027e-06	0.0123102	0.000580698	0.0191445	0.064	0.0227116	0.028	0.0187283	0.07
rs1549293	16	31141993	C	T	0.38171	0.0146758	0.00250148	5.86686	4.44e-09	0.0148182	4.611e-10	0.00607895	0.01876	0.0210212	1.50411e-08	0.0141436	0.18	0.0206757	0.05	0.020078	0.057
rs9870651	3	123032815	G	T	0.39662	0.0147136	0.00250841	5.8657	4.47e-09	0.0100541	2.886e-05	0.0113035	1.467e-05	0.0243832	1.59735e-11	0.0154602	0.14	0.0250029	0.017	0.0118	0.26
rs10182873	2	228979386	A	G	0.338966	-0.0158857	0.00271331	-5.85474	4.78e-09	-0.0148838	1.642e-08	-0.0119407	2.844e-05	-0.0177589	2.20592e-06	-0.0223477	0.039	-0.0190168	0.079	-0.0129956	0.23
rs900144	11	13294268	C	T	0.426441	-0.0150837	0.00258091	-5.84434	5.09e-09	-0.015525	5.541e-10	-0.0124144	4.426e-06	-0.0126474	0.000432992	-0.0152926	0.14	-0.019566	0.059	-0.0149168	0.15
rs4674338	2	219647487	G	A	0.414513	-0.0150899	0.0025882	-5.83029	5.53e-09	-0.0166197	3.702e-11	-0.00801838	0.003141	-0.0133912	0.000193673	-0.0157508	0.13	-0.0261331	0.012	-0.0319958	0.0021
rs2065418	11	30422068	T	G	0.353877	0.0154919	0.00266749	5.80768	6.33e-09	0.0180293	3.289e-12	0.0102938	0.0002331	0.0131182	0.000400286	0.0131452	0.22	0.0200019	0.062	0.0072288	0.5
rs2861683	2	67836507	A	C	0.403579	0.0150733	0.00259975	5.79799	6.71e-09	0.0164444	7.079e-11	0.0116004	2.086e-05	0.0150819	2.9893e-05	0.00224269	0.83	0.00996683	0.34	0.00704545	0.5
rs2243790	15	53092620	G	A	0.117296	-0.0223849	0.00386352	-5.79391	6.88e-09	-0.0184008	1.718e-06	-0.0195361	2.598e-06	-0.029756	2.45126e-09	-0.0158384	0.32	-0.0142778	0.37	-0.00656917	0.68
rs10810611	9	16756377	G	A	0.369781	0.0153286	0.00264837	5.78793	7.13e-09	0.0148644	7.001e-09	0.00520955	0.0601	0.0216218	5.0076e-09	0.0343836	0.0012	0.0258219	0.015	0.019235	0.07
rs2076559	20	25187213	G	A	0.346918	-0.0155518	0.00268716	-5.78745	7.15e-09	-0.0125804	1.307e-06	-0.0145618	2.187e-07	-0.0176759	2.75017e-06	-0.019508	0.07	-0.0223391	0.038	-0.0113923	0.29
rs308911	2	86855977	A	G	0.306163	0.0181793	0.00314168	5.7865	7.19e-09	0.019493	2.168e-09	0.0152131	2.93e-06	0.0142449	0.000295386	0.0256627	0.021	0.0213362	0.055	0.0160063	0.15
rs7779853	7	39057741	G	A	0.475149	0.0140429	0.00242772	5.78442	7.28e-09	0.0128445	2.827e-08	0.0101983	5.062e-05	0.0192581	6.72558e-08	0.0106361	0.3	0.00775224	0.45	0.0115593	0.26
rs17665162	6	50275258	T	C	0.0487078	-0.0321604	0.00556251	-5.78163	7.4e-09	-0.0300165	2.281e-08	-0.0321212	3.822e-08	-0.0251053	0.00124825	-0.051355	0.031	-0.0407455	0.087	-0.0279738	0.24
rs349088	11	84814393	C	A	0.480119	0.0147488	0.00255496	5.7726	7.81e-09	0.0148512	2.043e-09	0.0120057	7.302e-06	0.0150054	2.47896e-05	0.0168723	0.1	0.0140756	0.17	0.00313352	0.76
rs2143233	20	40229720	G	A	0.212724	-0.0171927	0.00299152	-5.74715	9.08e-09	-0.0144218	3.243e-07	-0.0118271	0.0001172	-0.031619	5.3064e-12	-0.000313934	0.98	-0.00568239	0.65	-0.00585691	0.64
rs4985155	16	15129459	A	G	0.33499	0.0147508	0.00256851	5.74292	9.31e-09	0.0152438	4.74e-10	0.00850191	0.001406	0.0160604	2.08344e-05	0.01173	0.28	0.0200356	0.065	0.0272765	0.012
rs7229869	18	13040084	A	C	0.388668	-0.0150527	0.00262119	-5.74269	9.32e-09	-0.0106514	2.73e-05	-0.0156348	1.209e-08	-0.0189462	2.31537e-07	-0.0273051	0.0094	-0.0134736	0.2	-0.00709123	0.5
rs7230581	18	56876563	A	G	0.172962	0.0195522	0.00341042	5.73307	9.86e-09	0.0244231	1.334e-13	0.0106269	0.002916	0.0129865	0.00661866	0.0305839	0.024	0.0227609	0.093	0.0269142	0.047
rs11781222	8	23389571	T	C	0.126243	0.0207497	0.00362069	5.73086	9.99e-09	0.0208976	1.893e-09	0.0050821	0.1792	0.0312499	1.36195e-09	0.0341245	0.027	0.0278591	0.071	0.0437263	0.0046
rs7730898	5	170459675	G	A	0.272366	-0.0155418	0.00272256	-5.70853	1.14e-08	-0.0167838	9.94e-11	-0.00766976	0.00658	-0.0217843	5.06676e-08	-0.00217708	0.85	-0.00869615	0.45	-0.0101061	0.38
rs7998343	13	86345750	C	T	0.44334	-0.0146239	0.002572	-5.68581	1.3e-08	-0.0120543	1.308e-06	-0.0138218	2.837e-07	-0.0137694	0.000128053	-0.0285191	0.0057	-0.0236274	0.022	-0.0186917	0.07
rs2316813	3	90389747	C	A	0.411531	0.0140786	0.0024767	5.68442	1.31e-08	0.0133766	1.603e-08	0.00917524	0.0003449	0.0174629	1.3536e-06	0.00933574	0.37	0.0166433	0.11	0.0217208	0.037
rs7031064	9	14455076	A	G	0.434394	0.0146127	0.00257118	5.68328	1.32e-08	0.0110426	9.84e-06	0.0124847	3.718e-06	0.016588	3.16935e-06	0.0242503	0.019	0.0251482	0.015	0.0288908	0.0052
rs1431659	8	73439070	A	G	0.27833	0.0162093	0.00285425	5.679	1.35e-08	0.0170161	7.171e-10	0.0118988	6.68e-05	0.0152638	0.000138666	0.005348	0.64	0.0219418	0.055	0.0195081	0.088
rs815710	3	61262149	A	G	0.39662	0.0147615	0.00260531	5.66592	1.46e-08	0.0187917	1.101e-13	0.0086834	0.001492	0.0139473	0.000112811	0.0056448	0.59	0.00756862	0.47	-0.00375518	0.72
rs2125231	1	243762299	T	C	0.333996	0.0153799	0.00271765	5.65927	1.52e-08	0.0172187	5.501e-11	0.0087072	0.002155	0.0176606	3.98961e-06	0.0152674	0.16	0.0064952	0.55	0.00953912	0.38
rs10497870	2	203970283	A	G	0.405567	0.0139787	0.00247115	5.65678	1.54e-08	0.013757	4.993e-09	0.0099906	9.461e-05	0.0191024	1.60118e-07	0.00360221	0.73	0.00995899	0.34	-0.00237497	0.82
rs2613726	4	112597321	A	G	0.342942	-0.0152118	0.00268983	-5.65529	1.56e-08	-0.0162721	4.342e-10	-0.00923678	0.001044	-0.0150273	6.17689e-05	-0.024917	0.021	-0.0192882	0.074	-0.0148143	0.17
rs34428	5	107495037	G	A	0.192843	0.0183915	0.00325656	5.64752	1.63e-08	0.0210154	2.09e-11	0.0138366	4.47e-05	0.0158054	0.000658476	0.00448302	0.73	0.0162832	0.21	0.0100304	0.44
rs9478671	6	155987825	A	G	0.195825	-0.0180415	0.00319795	-5.64159	1.68e-08	-0.0160987	2.45e-07	-0.0127403	0.0001567	-0.021578	8.00258e-07	-0.0267949	0.038	-0.0273789	0.034	-0.0181453	0.16
rs13191362	6	163033350	A	G	0.128231	0.020497	0.00363395	5.64042	1.7e-08	0.02532	2.338e-13	0.0153925	4.212e-05	0.0104096	0.0533028	0.0376642	0.014	0.0110739	0.47	0.00848212	0.58
rs12666574	7	26526960	G	A	0.365805	-0.0150292	0.0026672	-5.63484	1.75e-08	-0.0144327	1.954e-08	-0.0117916	2.171e-05	-0.0153323	5.39598e-05	-0.0157023	0.14	-0.0136356	0.2	-0.0221924	0.037
rs10791109	11	130850377	T	G	0.497018	-0.0143658	0.00255342	-5.62611	1.84e-08	-0.014238	8.836e-09	-0.00933764	0.0004815	-0.0151519	2.06919e-05	-0.0211573	0.039	-0.0187741	0.067	-0.0201775	0.049
rs4929923	11	8639200	T	C	0.37674	-0.0141051	0.00250815	-5.62373	1.87e-08	-0.0143011	2.014e-09	-0.0126082	1.163e-06	-0.0100862	0.00670564	-0.0176043	0.096	-0.0229507	0.03	-0.00909126	0.39
rs946526	1	46487168	T	C	0.031809	-0.0395342	0.00703116	-5.62272	1.88e-08	-0.0428646	1.842e-09	-0.0275027	0.0003632	-0.0330791	0.000136427	-0.0521734	0.074	-0.0650108	0.026	-0.0609094	0.037
rs1179903	6	90321736	C	A	0.204771	-0.0202403	0.0036017	-5.61965	1.91e-08	-0.0222897	2.078e-09	-0.012917	0.0005092	-0.0178648	8.64968e-05	-0.0270769	0.033	-0.0259523	0.041	-0.0286649	0.024
rs2569993	3	12926096	T	C	0.337972	-0.0151876	0.00270967	-5.60498	2.08e-08	-0.0138706	1.191e-07	-0.0153487	5.75e-08	-0.0145213	0.000141169	0.00218735	0.84	-0.0138846	0.2	-0.0183682	0.09
rs8024056	15	73656768	G	T	0.0685885	0.0281003	0.00501493	5.60333	2.1e-08	0.0287233	4.501e-09	0.0300111	1.426e-08	0.0205476	0.00259645	0.0146488	0.47	0.0214543	0.29	0.0109253	0.59
rs17820822	9	11831420	T	G	0.331014	0.0151273	0.00270154	5.59952	2.15e-08	0.0138325	1.444e-07	0.0115031	5.178e-05	0.017194	3.68697e-06	0.019875	0.068	0.015677	0.15	0.0181825	0.095
rs12692738	2	165558252	T	C	0.2833	-0.0152679	0.00272708	-5.59863	2.16e-08	-0.00822972	0.001328	-0.0118713	2.071e-05	-0.0305249	7.22104e-13	-0.0232415	0.041	-0.0233577	0.04	-0.0292954	0.01
rs7910309	10	88117490	C	T	0.158052	0.0196315	0.00351312	5.58805	2.3e-08	0.0154831	5.02e-06	0.020385	2.693e-08	0.0175508	0.000403571	0.0335298	0.017	0.0308687	0.028	0.0287086	0.041
rs9385399	6	126759033	G	T	0.454274	0.0136435	0.00244377	5.58298	2.36e-08	0.00736107	0.001589	0.0111504	1.114e-05	0.028885	6.47888e-16	0.0151898	0.14	0.0141236	0.17	0.00038709	0.97
rs304963	15	70168077	A	G	0.136183	-0.0214735	0.00384745	-5.58125	2.39e-08	-0.0205065	1.322e-08	-0.0153504	8.26e-05	-0.0191005	0.00193117	-0.0313318	0.036	-0.0395019	0.0082	-0.0379924	0.011
rs2419407	2	60170875	C	T	0.445328	-0.0143419	0.00257073	-5.57892	2.42e-08	-0.0114378	4.368e-06	-0.0152118	1.58e-08	-0.0125759	0.000464077	-0.0355771	0.00056	-0.0160318	0.12	-0.0160318	0.12
rs7735937	5	74441700	G	A	0.387674	0.0139063	0.00249644	5.57048	2.54e-08	0.0153229	1.025e-10	0.00752894	0.003506	0.0157988	2.1713e-05	0.0151416	0.15	0.0113632	0.28	0.0120998	0.25
rs287028	12	41986968	G	T	0.466203	-0.0142415	0.00255802	-5.56739	2.59e-08	-0.0133224	7.89e-08	-0.0106581	7.022e-05	-0.0127561	0.000339524	-0.0198775	0.053	-0.0307049	0.0028	-0.0255158	0.013
rs2102999	15	79410710	T	C	0.454274	0.0142291	0.00256187	5.5542	2.79e-08	0.0146925	3.4e-09	0.0120015	7.893e-06	0.0127369	0.000348233	0.00866253	0.4	0.0151898	0.14	0.0111194	0.28
rs898979	1	38666914	A	G	0.141153	-0.0205516	0.00370709	-5.54387	2.96e-08	-0.0165804	3.094e-06	-0.0148093	0.0001155	-0.018513	0.000567087	-0.0641754	1.3e-05	-0.0549298	0.00019	-0.0476723	0.0012
rs2750097	20	49729130	A	G	0.426441	0.0143121	0.00258389	5.53897	3.04e-08	0.0137297	4.137e-08	0.0114121	2.449e-05	0.0141778	8.60657e-05	0.0243051	0.019	0.0183243	0.077	0.00988734	0.34
rs354521	8	15525267	A	G	0.135189	-0.0207416	0.0037495	-5.53184	3.17e-08	-0.0201932	2.424e-08	-0.0145184	0.0002058	-0.0191395	0.000304846	-0.0333664	0.026	-0.037652	0.012	-0.0329329	0.028
rs4950740	1	202695165	A	G	0.168986	-0.0181189	0.00327644	-5.53006	3.2e-08	-0.0152946	6.987e-07	-0.0169092	4.583e-07	-0.0200915	7.96691e-05	-0.0229719	0.093	-0.0192151	0.16	-0.0175259	0.2
rs1483121	11	48333360	G	A	0.129225	0.0198145	0.00358445	5.52792	3.24e-08	0.0180914	1.658e-07	0.0219378	5.512e-09	0.0220297	1.23154e-05	-0.00486797	0.75	-0.00153436	0.92	-0.00779257	0.61
rs488029	3	173119378	G	A	0.481113	-0.0142236	0.00257423	-5.52539	3.29e-08	-0.013657	4.696e-08	-0.0107277	7.363e-05	-0.016632	3.0432e-06	-0.0134424	0.19	-0.0147651	0.15	-0.00675761	0.51
rs3849570	3	81792112	C	A	0.328032	-0.0145028	0.00262628	-5.5222	3.35e-08	-0.0150511	2.559e-09	-0.0143147	1.783e-07	-0.011439	0.00220719	-0.0104152	0.34	-0.0110816	0.31	0.000136809	0.99
rs499556	1	33388435	C	T	0.233598	0.0190579	0.00345913	5.50944	3.6e-08	0.0189727	8.918e-08	0.0128555	0.0002865	0.0129804	0.00349969	0.0372527	0.0021	0.0461241	0.00014	0.0408245	0.00075
rs3099254	6	166593711	A	G	0.203777	-0.0175385	0.00318425	-5.5079	3.63e-08	-0.0163124	1.116e-07	-0.0148204	8.098e-06	-0.0209133	3.41838e-06	-0.0211777	0.096	-0.00940013	0.46	-0.00305887	0.81
rs6768228	3	108120008	A	G	0.384692	-0.014451	0.0026265	-5.50202	3.75e-08	-0.0147505	6.772e-09	-0.00912495	0.0009035	-0.012726	0.000523323	-0.0282596	0.0073	-0.0225881	0.032	-0.0277615	0.0084
rs7036211	9	11317902	C	T	0.472167	-0.0140625	0.00255647	-5.50077	3.78e-08	-0.0119364	1.472e-06	-0.0118243	1.016e-05	-0.0168072	2.34785e-06	-0.0201199	0.05	-0.0151497	0.14	-0.0118089	0.25
rs4319473	11	46702691	G	A	0.16004	-0.0181915	0.00330927	-5.49712	3.86e-08	-0.022154	2.045e-12	-0.00685896	0.04535	-0.0261013	8.85483e-08	0.0223388	0.11	-0.00519763	0.71	-0.00814669	0.56
rs892112	19	11276744	G	A	0.209742	-0.017883	0.00325898	-5.48729	4.08e-08	-0.0145859	3.536e-06	-0.0114255	0.001923	-0.0224653	2.18379e-07	-0.0266869	0.034	-0.0320068	0.011	-0.0336569	0.0075
rs1083455	2	147918261	G	A	0.428429	0.0134652	0.00245734	5.47959	4.26e-08	0.01476	2.953e-10	0.0102881	5.398e-05	0.0133695	0.00021031	0.0073146	0.48	0.00484358	0.64	0.00343673	0.74
rs2838820	21	46646005	T	C	0.40159	-0.0135074	0.00246898	-5.47084	4.48e-08	-0.0154039	6.32e-11	-0.0117249	4.78e-06	-0.0106777	0.00305499	-0.0150489	0.15	0.000918332	0.93	0.00292001	0.78
rs1061801	6	33282338	G	A	0.184891	-0.0201921	0.0036945	-5.46544	4.62e-08	-0.0267059	4.983e-12	-0.0219985	1.235e-08	-0.0124722	0.00593636	-0.000993642	0.94	0.00473203	0.72	0.00508664	0.7
rs1426449	12	114066082	G	A	0.290258	-0.0153336	0.00280585	-5.46487	4.63e-08	-0.0173561	1.948e-10	-0.0087793	0.002887	-0.0170904	1.06089e-05	-0.00315379	0.78	-0.0119472	0.29	-0.0124547	0.27
rs11001296	10	76873427	T	C	0.22167	-0.0169529	0.00310456	-5.46065	4.74e-08	-0.0128532	1.603e-05	-0.0151512	2.53e-06	-0.0169248	0.000160299	-0.0348779	0.0047	-0.0373015	0.0025	-0.0306443	0.013

### Sheet: 8. Summary Statistics and Qual
Supplementary Table 8. Summary Statistics and Quality Control Metrics for Sex-specific Adiposity Factor GWAS
Notes: Factor (sex): sex-stratified adiposity factor from Genomic SEM; neff: effective sample size; h²: SNP-based heritability; s.e.: standard error; Mean χ²: mean chi-square statistic; λGC: genomic control inflation factor; LDSC intercept: LD score regression intercept; Attenuation ratio: proportion of inflation attributable to confounding bias rather than polygenicit
Factor	neff	h² (SE)	Mean χ²	λGC	LDSC intercept (SE)	Attenuation ratio (SE)
Female	305573	0.212 (0.007)	2.25	1.85	0.992 (0.016)	-0.007 (0.013)
Male	268683	0.221 (0.007)	2.15	1.81	1.001 (0.016)	0.001 (0.013)

### Sheet: 9. Female Novel Loci
Supplementary Table 9. Female Adiposity GWAS novel lead SNPs
Notes: SNP: single nucleotide polymorphism identifier; CHR: chromosome; BP: base pair position (GRCh37); A1: effect allele; A2: other allele; BETA: effect size estimate; P: p-value.Trait abbreviations: BMI: body mass index; WHR: waist-to-hip ratio; BFP: body fat percentage; VAT: visceral adipose tissue; ASAT: abdominal subcutaneous adipose tissue; GFAT: gluteofemoral adipose tissue.
						Adiposity	BMI		WHR		BFP		VAT		ASAT		GFAT
SNP	CHR	BP	Nearest Gene	A1	A2	P	BETA	P	BETA	P	BETA	P	BETA	P	BETA	P	BETA	P
rs640996	1	54714126	SSBP3	C	T	3.12e-08	-0.0154766	6.388e-08	-0.00987107	0.1949	-0.0156086	4.37945e-05	-0.0114333	0.18	-0.0220992	0.097	-0.0176833	0.27
rs7552924	1	66538408	PDE4B	A	G	1.9e-08	-0.0105659	2.877e-06	-0.0054338	0.9611	-0.015655	1.45462e-05	-0.0229583	0.37	-0.0381726	0.26	-0.0362393	0.58
rs6708720	2	15447902	NBAS	C	T	1.1e-08	0.0114653	4.368e-07	0.0114845	0.002923	0.0130065	0.000334804	0.0214751	0.33	0.0269314	0.023	0.0160976	0.52
rs14291	2	36810586	FEZ2	T	C	1.17e-08	-0.0120147	1.504e-07	-0.00889677	0.1231	-0.0174157	2.64442e-06	-0.0190172	0.57	-0.0124501	0.16	-0.015782	0.57
rs13432055	2	56603985	CCDC85A	T	C	1.06e-08	-0.0133053	5.644e-08	-0.00921836	0.208	-0.0155288	9.33147e-05	-0.0156574	0.068	-0.0277544	0.88	-0.0255752	0.45
rs10803762	2	161105876	RBMS1, ITGB6	G	A	1.68e-08	-0.0116496	1.313e-06	-0.0116402	0.004606	-0.0151333	8.87319e-05	-0.0177414	0.8	-0.0198004	0.29	-0.0283066	0.042
rs2358443	2	174930016	OLA1	C	T	3.82e-08	-0.0119745	1.259e-07	-0.00679759	0.4436	-0.0158308	1.41348e-05	-0.0160561	0.42	-0.0156199	0.84	-0.0209545	0.42
rs6807089	3	123064089	ADCY5	T	C	9.03e-09	-0.00872241	6.071e-05	-0.0112534	0.0006249	-0.0161183	7.92063e-06	-0.040988	3e-05	-0.0323598	0.0087	-0.0185537	0.24
rs12504921	4	65774726	EPHA5, TECRL	G	A	1.88e-08	0.0147483	5.739e-08	0.0103778	0.1505	0.0139109	0.00137946	0.0293465	0.99	0.0390769	0.21	0.019845	0.041
rs4705543	5	112453071	MCC	C	T	1.28e-08	0.0120455	1.791e-07	0.0126648	0.0002913	0.0104809	0.00421405	0.0249149	0.4	0.0229588	0.55	0.0219653	0.93
rs13176278	5	148109960	ADRB2, HTR4	C	T	7.41e-09	0.0136523	9.81e-08	0.00819733	0.5206	0.0183552	8.01623e-06	0.0248219	0.58	0.030604	0.25	0.0204524	0.44
rs1511471	6	23868594	NRSN1	G	A	1.5e-08	-0.0116466	1.727e-06	-0.0096475	0.05516	-0.0146663	0.000148967	-0.0311099	0.92	-0.0371914	0.48	-0.0243972	0.75
rs4419681	6	129405910	LAMA2	A	G	2.23e-09	-0.0114168	4.843e-07	-0.0130693	0.0004758	-0.0182344	6.00344e-07	-0.00663437	0.91	-0.0156563	0.02	-0.0118319	0.086
rs7831711	8	21970230	CCAR2	A	C	2.59e-08	-0.0147727	1.063e-07	-0.00557938	0.6806	-0.0153415	2.22977e-05	-0.035143	0.042	-0.0281248	0.085	-0.0167033	0.26
rs1360290	9	117894539	TNC	T	C	4.76e-08	0.0131599	6.688e-07	0.00591705	0.8588	0.0224092	7.67927e-08	0.0256647	0.18	0.0147344	0.29	0.0177968	0.29
rs12375949	9	124617900	TTLL11	T	C	2.61e-08	0.0116341	3.84e-07	0.00883703	0.1018	0.0177714	9.58319e-07	0.00577034	0.05	0.0105282	0.23	0.0184718	0.67
rs571174	11	30394949	MPPED2, ARL14EP	T	C	3.24e-08	-0.011407	3.558e-06	-0.0108249	0.01238	-0.0190276	1.00909e-06	-0.0244744	0.051	-0.0117963	0.72	-0.01283	0.27
rs454388	11	85087410	DLG2	A	C	4.04e-08	-0.0172722	5.923e-08	-0.0134711	0.05815	-0.0118931	0.0163271	-0.0340661	0.29	-0.0340661	0.42	-0.0429295	0.17
rs17115439	11	113264272	ANKK1	T	C	2.39e-08	0.0106289	9.695e-06	0.0126065	0.0005986	0.0186963	1.15428e-06	0.00936246	0.5	0.0207229	0.27	0.0125308	0.56
rs730560	12	57938565	DCTN2	A	G	2.35e-08	0.0104508	1.397e-06	0.0100651	0.03852	0.0114401	0.00172211	0.0175317	0.22	0.0308641	0.39	0.0324182	0.13
rs11116078	12	84260646	TMTC2	T	C	3.08e-08	-0.0118196	1.033e-06	-0.00995675	0.04501	-0.0120358	0.00135363	-0.0277252	0.81	-0.030273	0.88	-0.0330163	0.39
rs7318359	13	62723602	PCDH20	T	C	4.17e-08	-0.0122435	8.484e-08	-0.0103801	0.02458	-0.0103432	0.00523745	-0.0304408	0.0031	-0.0179436	0.98	-0.0183202	0.48
rs629443	13	76386075	LMO7	T	G	3.53e-08	0.0123138	2.977e-07	0.00422942	0.9347	0.0196686	3.37334e-06	0.0271706	1	0.0292633	0.78	0.028773	0.75
rs9584870	13	99245866	STK24	T	C	6.87e-09	0.0125017	9.534e-08	0.0100408	0.04597	0.014965	6.23577e-05	0.0207427	0.15	0.0239922	0.17	0.0185085	0.31
rs12101386	15	92571283	SLCO3A1	G	T	3.28e-09	0.0142542	2.397e-07	0.0153206	0.001692	0.0120698	0.00554255	0.0320873	0.99	0.0362262	0.28	0.041614	0.027
rs1574213	15	99227787	IGF1R	G	A	2.61e-08	0.015338	1.269e-07	0.00698514	0.8853	0.0197599	4.3426e-06	0.0288411	0.71	0.0248975	0.61	0.0254437	0.61
rs7202042	16	82874512	CDH13	T	C	3.64e-08	-0.0132189	9.639e-06	-0.0160005	0.0002307	-0.0118315	0.0021017	-0.0263149	0.57	-0.0305831	0.65	-0.0300989	0.36

### Sheet: 10. Male Novel Loci
Supplementary Table 10. Male Adiposity GWAS novel lead SNPs
Notes: SNP: single nucleotide polymorphism identifier; CHR: chromosome; BP: base pair position (GRCh37); A1: effect allele; A2: other allele; BETA: effect size estimate; P: p-value.Trait abbreviations: BMI: body mass index; WHR: waist-to-hip ratio; BFP: body fat percentage; VAT: visceral adipose tissue; ASAT: abdominal subcutaneous adipose tissue; GFAT: gluteofemoral adipose tissue.
						Adiposity	BMI		WHR		BFP		VAT		ASAT		GFAT
SNP	CHR	BP	Nearest Gene	A1	A2	P	BETA	P	BETA	P	BETA	P	BETA	P	BETA	P	BETA	P
rs499556	1	33388435	TMEM54, RNF19B	C	T	3.6e-08	0.0189727	8.918e-08	0.0128555	0.0002865	0.0129804	0.00349969	0.0372527	0.0021	0.0461241	0.00014	0.0408245	0.00075
rs898979	1	38666914	POU3F1	A	G	2.96e-08	-0.0165804	3.094e-06	-0.0148093	0.0001155	-0.018513	0.000567087	-0.0641754	1.3e-05	-0.0549298	0.00019	-0.0476723	0.0012
rs4950740	1	202695165	KDM5B	A	G	3.2e-08	-0.0152946	6.987e-07	-0.0169092	4.583e-07	-0.0200915	7.96691e-05	-0.0229719	0.093	-0.0192151	0.16	-0.0175259	0.2
rs2569993	3	12926096	IQSEC1	T	C	2.08e-08	-0.0138706	1.191e-07	-0.0153487	5.75e-08	-0.0145213	0.000141169	0.00218735	0.84	-0.0138846	0.2	-0.0183682	0.09
rs6776685	3	35733264	ARPP21	T	C	2.03e-09	0.0114433	5.587e-06	0.0128724	2.273e-06	0.0185015	3.05745e-07	0.0329267	0.0016	0.0238962	0.022	0.0322415	0.002
rs9478671	6	155987825	NOX3	A	G	1.68e-08	-0.0160987	2.45e-07	-0.0127403	0.0001567	-0.021578	8.00258e-07	-0.0267949	0.038	-0.0273789	0.034	-0.0181453	0.16
rs3099254	6	166593711	TBXT	A	G	3.63e-08	-0.0163124	1.116e-07	-0.0148204	8.098e-06	-0.0209133	3.41838e-06	-0.0211777	0.096	-0.00940013	0.46	-0.00305887	0.81
rs7036211	9	11317902	PTPRD	C	T	3.78e-08	-0.0119364	1.472e-06	-0.0118243	1.016e-05	-0.0168072	2.34785e-06	-0.0201199	0.05	-0.0151497	0.14	-0.0118089	0.25
rs17820822	9	11831420	TYRP1	T	G	2.15e-08	0.0138325	1.444e-07	0.0115031	5.178e-05	0.017194	3.68697e-06	0.019875	0.068	0.015677	0.15	0.0181825	0.095
rs7031064	9	14455076	NFIB, ZDHHC21	A	G	1.32e-08	0.0110426	9.84e-06	0.0124847	3.718e-06	0.016588	3.16935e-06	0.0242503	0.019	0.0251482	0.015	0.0288908	0.0052
rs7093729	10	16743365	RSU1	A	G	1.55e-09	-0.0138285	2.565e-07	-0.014205	9.616e-07	-0.0176698	3.52614e-06	-0.0245679	0.027	-0.0267608	0.016	-0.0267608	0.016
rs11001296	10	76873427	SAMD8	T	C	4.74e-08	-0.0128532	1.603e-05	-0.0151512	2.53e-06	-0.0169248	0.000160299	-0.0348779	0.0047	-0.0373015	0.0025	-0.0306443	0.013
rs287028	12	41986968	PDZRN4	G	T	2.59e-08	-0.0133224	7.89e-08	-0.0106581	7.022e-05	-0.0127561	0.000339524	-0.0198775	0.053	-0.0307049	0.0028	-0.0255158	0.013
rs7998343	13	86345750	SLITRK6	C	T	1.3e-08	-0.0120543	1.308e-06	-0.0138218	2.837e-07	-0.0137694	0.000128053	-0.0285191	0.0057	-0.0236274	0.022	-0.0186917	0.07
rs2516739	16	2097158	NTHL1, TSC2	G	A	8.91e-10	0.015118	8.393e-08	0.0147988	1.406e-06	0.0181918	2.42466e-05	0.0279601	0.023	0.0353014	0.0041	0.0398337	0.0012
rs2287783	16	24831727	TNRC6A	C	T	1.15e-09	0.0159969	2.145e-06	0.0177331	1.165e-06	0.0238354	1.13417e-07	0.031777	0.023	0.0320137	0.022	0.0379683	0.0066
rs892112	19	11276744	KANK2	G	A	4.08e-08	-0.0145859	3.536e-06	-0.0114255	0.001923	-0.0224653	2.18379e-07	-0.0266869	0.034	-0.0320068	0.011	-0.0336569	0.0075
rs2076559	20	25187213	ENTPD6	G	A	7.15e-09	-0.0125804	1.307e-06	-0.0145618	2.187e-07	-0.0176759	2.75017e-06	-0.019508	0.07	-0.0223391	0.038	-0.0113923	0.29

### Sheet: 11. Female Heterogeneity
Supplementary Table 11. Q_SNP Heterogeneity Test Results for Female Adiposity Loci
Notes: SNP: single nucleotide polymorphism identifier; BP: base pair position (GRCh37); A1: effect allele; A2: other allele; BETA: effect size estimate for association with female adiposity factor; P_value: p-value for association with female Adiposity factor; Q_SNP_P_value: p-value from Q_SNP heterogeneity test; Heterogeneity_Classification: significant Q_SNP indicates heterogeneous effects across Adiposity traits (Q_SNP_P_value < 5×10⁻⁸), independent indicates proportional effects consistent with common factor model.
SNP	Chromosome	BP	A1	A2	BETA	P_value	Q_SNP_P_value	Heterogeneity_Classification
rs1421085	16	53800954	T	C	-0.0597	3.92e-145	5.72e-18	Significant Q_SNP
rs543874	1	178000000	A	G	-0.0512	4.91e-69	6.96e-06	Independent
rs571312	18	57839769	C	A	-0.0449	1.6e-62	2.43e-16	Significant Q_SNP
rs6755502	2	635721	T	C	-0.0474	3.98e-55	1.83e-10	Significant Q_SNP
rs10182181	2	25150296	A	G	-0.0291	6.93e-37	7.06e-13	Significant Q_SNP
rs12641981	4	45179883	C	T	-0.0273	7.41e-32	0.0531	Independent
rs10835211	11	27701365	G	A	-0.0313	5.66e-31	0.769	Independent
rs943005	6	50865820	C	T	-0.0342	1.88e-28	0.000147	Independent
rs7138803	12	50247468	G	A	-0.0267	1.95e-28	0.0702	Independent
rs2744949	6	34633862	C	T	-0.0278	3.31e-28	4.33e-13	Significant Q_SNP
rs1799941	17	7533423	G	A	-0.0337	2.42e-27	9.83e-196	Significant Q_SNP
rs3797580	5	75003056	A	G	0.0258	3.95e-27	7.77e-06	Independent
rs7498665	16	28883241	A	G	-0.0258	1.4e-26	0.653	Independent
rs4889606	16	31011183	A	G	0.0248	8.01e-26	0.133	Independent
rs11672660	19	46180184	C	T	0.0279	7.9e-23	0.0428	Independent
rs10742817	11	47689343	C	T	0.0218	4.58e-21	0.043	Independent
rs2681781	3	49898273	A	G	-0.0212	2.46e-20	0.328	Independent
rs2862961	11	43656535	G	A	0.023	7.86e-20	0.7	Independent
rs657452	1	49589847	A	G	0.0215	1.3e-19	0.169	Independent
rs885114	11	8678756	G	A	0.0226	1.38e-19	0.00333	Independent
rs13043475	20	51209603	A	G	0.0274	1.9e-19	0.000856	Independent
rs4776981	15	68109474	G	A	0.0245	2.7e-19	0.000123	Independent
rs6565173	16	29974167	G	A	-0.0212	8.03e-19	4.39e-05	Independent
rs10968576	9	28414339	A	G	-0.0219	1.06e-18	0.0186	Independent
rs10506971	12	89757937	G	A	0.0206	7.14e-18	1.22e-05	Independent
rs3810291	19	47569003	G	A	-0.0211	8.52e-18	0.0275	Independent
rs4420638	19	45422946	A	G	0.0259	9.37e-18	1.04e-11	Significant Q_SNP
rs11012737	10	21849769	G	A	-0.0218	1.46e-17	0.317	Independent
rs12446632	16	19935389	G	A	0.0287	2.11e-17	2.64e-13	Significant Q_SNP
rs879620	16	4015729	C	T	-0.0206	2.8e-17	0.034	Independent
rs17391694	1	78623626	C	T	-0.0311	1.5e-16	1.03e-10	Significant Q_SNP
rs4671328	2	58935282	T	G	0.0195	4.42e-16	0.0686	Independent
rs1805081	18	21140432	T	C	0.019	4.99e-16	0.873	Independent
rs7530169	1	50168591	T	C	0.0209	6.65e-16	0.0394	Independent
rs7845090	8	73449940	G	A	0.024	8.48e-16	0.00539	Independent
rs10513801	3	186000000	T	G	0.0269	9.79e-16	2.69e-05	Independent
rs12150665	17	34914787	T	C	0.0187	1.06e-15	0.00254	Independent
rs286809	5	107000000	G	A	0.0249	1.32e-15	0.00834	Independent
rs2335077	1	108000000	A	G	-0.0201	1.33e-15	2.06e-11	Significant Q_SNP
rs4684847	3	12386337	C	T	-0.0281	1.41e-15	1.17e-22	Significant Q_SNP
rs2436728	6	40365601	G	A	-0.019	3.67e-15	0.288	Independent
rs889398	16	69556715	C	T	0.0181	5.59e-15	0.00308	Independent
rs4740619	9	15634326	T	C	0.0179	5.7e-15	0.596	Independent
rs12203818	6	35251317	G	A	0.0221	6.25e-15	0.0018	Independent
rs208015	17	46252346	T	C	0.0334	8.08e-15	0.447	Independent
rs12049202	1	77967523	C	T	-0.0238	1.18e-14	8.94e-09	Significant Q_SNP
rs7141420	14	79899454	C	T	-0.0177	1.45e-14	0.000941	Independent
rs2726039	16	28327463	G	A	0.0179	2.67e-14	0.916	Independent
rs11667487	19	18351207	C	T	-0.02	3.17e-14	1.64e-15	Significant Q_SNP
rs2568958	1	72765116	G	A	-0.018	3.83e-14	0.000112	Independent
rs8097783	18	58051294	G	A	0.0359	5.38e-14	5.31e-05	Independent
rs903678	1	202000000	G	A	-0.0193	6.12e-14	0.215	Independent
rs12461902	19	30265235	G	A	-0.0194	7.07e-14	0.577	Independent
rs1356506	18	40708038	T	C	0.0185	7.27e-14	0.0386	Independent
rs17207196	7	75101065	C	T	0.0181	7.54e-14	0.0155	Independent
rs6720868	2	231000000	C	T	-0.0187	9.74e-14	0.138	Independent
rs6545714	2	59307725	G	A	0.0174	1.29e-13	0.129	Independent
rs10102172	8	77238392	A	G	-0.0177	1.36e-13	0.00269	Independent
rs4790292	17	1824305	C	A	0.025	1.68e-13	0.591	Independent
rs13174863	5	139000000	A	G	-0.023	1.95e-13	0.00582	Independent
rs7307735	12	123000000	A	G	-0.0196	2.89e-13	3.2e-13	Significant Q_SNP
rs11677607	2	101000000	C	T	0.0197	3.99e-13	0.00981	Independent
rs6885887	5	74497842	A	C	0.0177	4.77e-13	0.63	Independent
rs1472169	9	37209396	C	T	0.0177	5.11e-13	0.174	Independent
rs17724992	19	18454825	A	G	0.0191	6.53e-13	0.169	Independent
rs2273175	14	104000000	T	C	-0.0186	6.55e-13	0.918	Independent
rs7357754	9	92207308	A	G	-0.0171	6.91e-13	0.0921	Independent
rs29652	5	171000000	G	A	-0.019	9.49e-13	0.348	Independent
rs4981693	14	29680331	G	A	-0.0199	1.08e-12	0.326	Independent
rs1422189	5	88042019	G	A	-0.024	1.13e-12	0.58	Independent
rs7588437	2	182000000	G	A	0.0167	1.58e-12	0.502	Independent
rs12602912	17	65870073	C	T	-0.02	1.64e-12	0.000116	Independent
rs2059134	16	24816492	A	G	0.0189	1.82e-12	0.229	Independent
rs1334297	13	58335375	G	A	0.02	2.11e-12	0.17	Independent
rs7200589	16	349331	G	A	0.0193	2.22e-12	0.861	Independent
rs2490272	6	109000000	C	T	-0.0169	2.25e-12	0.172	Independent
rs2920930	8	76733973	T	G	-0.0181	2.65e-12	7.89e-05	Independent
rs11611246	12	939480	G	T	-0.0205	3.15e-12	0.724	Independent
rs12429545	13	54102206	G	A	-0.0251	3.64e-12	0.0366	Independent
rs11210478	1	75008411	A	G	-0.0161	4.6e-12	1.46e-05	Independent
rs545152	1	96886504	C	T	-0.0168	8.18e-12	0.489	Independent
rs10747492	1	98342417	G	A	0.019	9.36e-12	3.95e-07	Independent
rs716764	3	82646519	T	C	0.0212	9.92e-12	0.132	Independent
rs4476935	7	113000000	C	T	0.0164	1.03e-11	0.126	Independent
rs12316047	12	108000000	G	A	0.019	1.28e-11	0.0916	Independent
rs947791	11	65302893	G	A	-0.02	1.5e-11	1.19e-05	Independent
rs12516311	5	119000000	A	G	0.0183	1.9e-11	0.731	Independent
rs12033257	1	112000000	A	G	0.0165	2.13e-11	0.179	Independent
rs942066	14	94031914	A	G	-0.0187	2.81e-11	0.712	Independent
rs7239114	18	45921214	G	A	-0.0154	2.83e-11	0.0421	Independent
rs2479106	9	127000000	A	G	-0.0167	3.28e-11	0.105	Independent
rs740600	10	119000000	T	C	0.0173	3.32e-11	0.719	Independent
rs1813553	4	18516008	C	T	-0.0159	3.63e-11	0.259	Independent
rs9872712	3	132000000	T	C	-0.0178	4.1e-11	0.109	Independent
rs12949279	17	78558411	T	C	0.0153	4.21e-11	0.203	Independent
rs1452075	3	62481063	C	T	-0.0169	4.31e-11	0.148	Independent
rs33823	19	34000725	T	C	0.0163	4.31e-11	2.35e-17	Significant Q_SNP
rs10000502	4	141000000	G	T	0.0164	4.7e-11	0.121	Independent
rs1006195	11	119000000	G	T	-0.0162	5.15e-11	0.0226	Independent
rs7642749	3	35668889	C	T	-0.0162	5.76e-11	0.00196	Independent
rs10804139	2	205000000	A	G	0.0303	5.81e-11	0.215	Independent
rs4936175	11	133000000	T	C	-0.0158	6.24e-11	0.13	Independent
rs2410763	5	87666641	G	T	-0.0185	8.63e-11	0.185	Independent
rs13107325	4	103000000	C	T	-0.0277	9.18e-11	1.71e-16	Significant Q_SNP
rs4986044	17	21261560	C	T	0.0148	1.07e-10	0.000104	Independent
rs522110	10	99772885	A	G	-0.0154	1.09e-10	0.597	Independent
rs7024028	9	96395022	T	C	0.0159	1.37e-10	0.302	Independent
rs2721965	8	117000000	A	C	0.0163	1.6e-10	0.0404	Independent
rs12705971	7	114000000	G	T	-0.0148	1.89e-10	0.0767	Independent
rs10192894	2	62838936	A	G	-0.0154	1.95e-10	0.457	Independent
rs10920678	1	190000000	A	G	0.0147	1.96e-10	0.248	Independent
rs9677486	2	144000000	A	G	-0.0186	2.54e-10	0.696	Independent
rs1362910	8	30856464	A	G	0.015	3.18e-10	0.0772	Independent
rs8060878	16	72243624	A	G	-0.0145	3.4e-10	0.815	Independent
rs3736485	15	51748610	A	G	0.0144	3.5e-10	0.0336	Independent
rs247975	3	173000000	T	C	-0.015	3.75e-10	0.0452	Independent
rs6907185	6	31844684	A	G	0.0277	3.91e-10	0.000279	Independent
rs7640233	3	93973213	T	C	0.0144	3.94e-10	0.213	Independent
rs1928295	9	120000000	T	C	0.0144	4.13e-10	0.166	Independent
rs1458156	12	41887940	C	T	-0.0149	4.23e-10	0.0199	Independent
rs329122	5	134000000	G	A	0.0145	4.45e-10	0.000331	Independent
rs17522122	14	33302882	G	T	-0.0143	4.77e-10	0.38	Independent
rs10237317	7	70045941	A	G	-0.0145	4.93e-10	0.0432	Independent
rs9415126	10	77646553	C	T	0.0171	5e-10	0.468	Independent
rs1948080	9	11852043	T	G	0.0153	5.85e-10	0.711	Independent
rs1441264	13	79580919	G	A	-0.0147	6.73e-10	0.117	Independent
rs4643373	17	47123423	T	C	0.0165	7.47e-10	0.126	Independent
rs1936806	6	127000000	C	T	-0.0143	8.86e-10	3.32e-105	Significant Q_SNP
rs10002111	4	67815504	A	G	0.0177	8.91e-10	0.895	Independent
rs2481665	1	62594677	T	C	0.0142	9.35e-10	0.395	Independent
rs2299383	7	103000000	C	T	-0.0142	1.05e-09	0.0177	Independent
rs3806114	6	20482335	G	A	0.0152	1.22e-09	0.198	Independent
rs10989064	9	103000000	C	T	-0.0154	1.4e-09	0.748	Independent
rs3003578	9	131000000	C	T	0.0145	1.47e-09	0.0515	Independent
rs7164727	15	73093991	C	T	-0.015	1.62e-09	0.791	Independent
rs10510861	3	61253045	G	A	0.0201	1.73e-09	0.962	Independent
rs10927006	1	244000000	T	C	0.0211	1.77e-09	0.292	Independent
rs901630	6	98539519	C	T	0.0141	1.82e-09	0.119	Independent
rs8075273	17	61728881	C	A	0.0156	1.83e-09	2.31e-05	Independent
rs1953	22	41641984	C	T	0.0157	1.83e-09	0.37	Independent
rs10124645	9	11321119	A	G	0.0145	1.85e-09	0.146	Independent
rs2619976	17	71754545	C	T	-0.0147	1.86e-09	0.822	Independent
rs7805441	7	78121458	C	T	-0.0143	2.09e-09	0.03	Independent
rs3821709	3	141000000	T	C	-0.029	2.14e-09	0.000287	Independent
rs4419681	6	129000000	A	G	-0.0143	2.23e-09	0.00688	Independent
rs2512885	11	131000000	T	C	-0.0137	2.36e-09	0.586	Independent
rs28376053	4	20173329	T	C	-0.0246	2.42e-09	0.433	Independent
rs1834419	8	64786946	C	A	0.0142	2.58e-09	0.179	Independent
rs3829849	9	129000000	C	T	-0.0141	2.73e-09	0.0274	Independent
rs12495178	3	85886077	T	C	0.014	2.78e-09	0.00156	Independent
rs6115191	20	25440478	C	T	-0.0142	2.88e-09	0.00646	Independent
rs7715256	5	154000000	G	T	0.0137	3.02e-09	0.308	Independent
rs12593088	15	81058640	G	A	0.0151	3.12e-09	0.129	Independent
rs2357760	6	120000000	G	A	-0.0144	3.2e-09	0.27	Independent
rs6879711	5	158000000	T	G	-0.0156	3.21e-09	4.65e-07	Independent
rs2143253	20	41987392	G	A	0.0207	3.21e-09	0.03	Independent
rs12101386	15	92571283	G	T	0.0172	3.28e-09	0.00437	Independent
rs350832	19	4069426	G	A	-0.0169	3.31e-09	0.748	Independent
rs7143963	14	103000000	C	T	-0.0173	3.46e-09	0.717	Independent
rs7107595	11	131000000	G	A	-0.0141	3.61e-09	0.0795	Independent
rs8096564	18	39910592	G	T	-0.0152	3.81e-09	0.0725	Independent
rs2909430	17	7578645	C	T	-0.0197	3.87e-09	2.72e-21	Significant Q_SNP
rs7127978	11	123000000	A	C	-0.0145	3.93e-09	0.63	Independent
rs1045411	13	31033232	C	T	0.0153	4e-09	0.00405	Independent
rs2253003	6	83423397	C	T	0.014	4.07e-09	0.0236	Independent
rs4808844	19	18811966	A	G	0.0162	4.38e-09	0.00131	Independent
rs2712662	12	99599390	C	T	0.0143	4.49e-09	0.716	Independent
rs3751859	16	81735012	G	A	0.0189	4.6e-09	0.862	Independent
rs12364470	11	135000000	T	G	-0.0185	4.74e-09	0.748	Independent
rs394608	21	46581798	T	C	-0.016	5e-09	0.0094	Independent
rs11649864	17	56093061	G	A	-0.0251	5e-09	0.0622	Independent
rs12238336	9	29716655	C	T	0.0141	5.12e-09	0.909	Independent
rs2861688	2	67838474	T	C	0.0156	5.31e-09	3.63e-11	Significant Q_SNP
rs10457481	6	127000000	G	A	-0.015	5.34e-09	6.77e-22	Significant Q_SNP
rs10801376	1	195000000	C	T	0.0144	5.47e-09	0.536	Independent
rs893006	11	64365796	C	A	-0.0148	6.07e-09	0.00407	Independent
rs13279794	8	9684014	A	C	-0.0141	6.3e-09	0.0214	Independent
rs7976757	12	19207948	T	C	-0.0182	6.43e-09	0.639	Independent
rs2140090	3	41254646	G	T	-0.0139	6.63e-09	0.0669	Independent
rs9584870	13	99245866	T	C	0.0143	6.87e-09	0.533	Independent
rs6699397	1	91212216	A	G	-0.0136	7.22e-09	0.00173	Independent
rs13176278	5	148000000	C	T	0.0156	7.41e-09	0.579	Independent
rs9320518	6	97763117	G	A	0.0151	8.4e-09	0.499	Independent
rs7445639	5	91461081	A	C	0.0155	8.54e-09	0.784	Independent
rs6807089	3	123000000	T	C	-0.0133	9.03e-09	2.63e-05	Independent
rs1530559	2	136000000	A	G	0.0135	9.21e-09	0.282	Independent
rs4766500	12	111000000	G	A	0.0137	9.6e-09	0.0785	Independent
rs2228213	6	12124855	G	A	0.0139	9.76e-09	0.457	Independent
rs1138690	4	3291401	G	T	-0.0165	1e-08	1.65e-05	Independent
rs3012066	10	127000000	A	C	-0.0142	1.01e-08	0.127	Independent
rs2153615	6	46375326	A	G	-0.0136	1.03e-08	0.0733	Independent
rs4648786	1	1521805	A	G	0.0157	1.04e-08	0.414	Independent
rs13432055	2	56603985	T	C	-0.0149	1.06e-08	0.668	Independent
rs2447838	5	104000000	C	T	-0.0137	1.09e-08	0.0319	Independent
rs6708720	2	15447902	C	T	0.0137	1.1e-08	0.0801	Independent
rs9636391	2	50201110	A	G	0.0183	1.11e-08	0.0967	Independent
rs14291	2	36810586	T	C	-0.0138	1.17e-08	0.146	Independent
rs12286929	11	115000000	A	G	-0.0131	1.19e-08	0.000275	Independent
rs9473821	6	50356035	T	C	0.0208	1.21e-08	0.678	Independent
rs6471941	8	62117973	G	A	-0.017	1.27e-08	0.0216	Independent
rs4705543	5	112000000	C	T	0.0138	1.28e-08	0.0314	Independent
rs2723729	12	61037727	T	C	-0.017	1.31e-08	0.273	Independent
rs159032	5	94206202	C	T	-0.0157	1.32e-08	0.587	Independent
rs9955276	18	1839339	C	T	-0.0194	1.34e-08	0.404	Independent
rs1401955	3	118000000	T	C	0.0137	1.38e-08	0.515	Independent
rs9308868	2	104000000	G	A	0.0135	1.41e-08	0.481	Independent
rs2984618	1	47690438	G	T	-0.0133	1.48e-08	0.0322	Independent
rs1511471	6	23868594	G	A	-0.0145	1.5e-08	0.1	Independent
rs7961979	12	122000000	C	A	-0.0217	1.58e-08	0.0107	Independent
rs2516740	16	2097110	A	C	0.0165	1.63e-08	0.934	Independent
rs10805383	5	63034606	G	A	-0.0129	1.68e-08	0.163	Independent
rs10803762	2	161000000	G	A	-0.0144	1.68e-08	0.035	Independent
rs1927790	13	96922191	T	C	-0.013	1.69e-08	0.0616	Independent
rs12504921	4	65774726	G	A	0.0161	1.88e-08	0.122	Independent
rs7552924	1	66538408	A	G	-0.0134	1.9e-08	0.0787	Independent
rs1876359	16	4930100	C	T	-0.0133	2.02e-08	0.124	Independent
rs1106090	2	58068741	G	A	0.0132	2.05e-08	0.168	Independent
rs12022461	1	33232525	G	A	0.0173	2.27e-08	0.124	Independent
rs730560	12	57938565	A	G	0.0129	2.35e-08	0.0336	Independent
rs2579989	6	51460154	T	G	-0.0209	2.36e-08	0.577	Independent
rs17115439	11	113000000	T	C	0.0142	2.39e-08	0.0041	Independent
rs2192158	4	55505360	A	G	0.0133	2.42e-08	0.2	Independent
rs16825008	2	212000000	A	G	-0.0143	2.45e-08	0.115	Independent
rs3774573	3	53799960	T	C	0.0154	2.57e-08	0.46	Independent
rs2605603	11	93221105	G	A	0.0128	2.59e-08	0.916	Independent
rs7831711	8	21970230	A	C	-0.0152	2.59e-08	0.0671	Independent
rs1409818	20	21381121	C	T	-0.0221	2.59e-08	0.153	Independent
rs12375949	9	125000000	T	C	0.0134	2.61e-08	0.225	Independent
rs1574213	15	99227787	G	A	0.0167	2.61e-08	0.581	Independent
rs2333716	1	185000000	T	C	-0.0151	2.71e-08	0.8	Independent
rs7147503	14	102000000	C	T	0.0137	2.78e-08	0.273	Independent
rs4412192	6	26290377	G	A	0.0151	2.98e-08	6.8e-06	Independent
rs6436754	2	229000000	T	C	-0.0139	2.99e-08	0.743	Independent
rs4757144	11	13331226	G	A	-0.0134	3.06e-08	0.031	Independent
rs11116078	12	84260646	T	C	-0.014	3.08e-08	0.143	Independent
rs9830592	3	105000000	C	A	-0.0145	3.11e-08	0.489	Independent
rs640996	1	54714126	C	T	-0.0157	3.12e-08	0.889	Independent
rs571174	11	30394949	T	C	-0.0143	3.24e-08	0.00598	Independent
rs7599312	2	213000000	G	A	0.0143	3.24e-08	0.066	Independent
rs10788066	10	122000000	C	T	-0.0151	3.3e-08	0.203	Independent
rs12311525	12	104000000	A	G	0.0147	3.33e-08	0.0138	Independent
rs11765458	7	1858467	T	C	0.0155	3.36e-08	0.0233	Independent
rs13416349	2	106000000	T	C	0.0172	3.47e-08	0.683	Independent
rs13330107	16	76878862	G	A	-0.0136	3.48e-08	0.108	Independent
rs9983113	21	40315316	G	T	0.0133	3.53e-08	0.185	Independent
rs629443	13	76386075	T	G	0.0143	3.53e-08	0.279	Independent
rs11208660	1	65983626	C	T	-0.0235	3.61e-08	3.13e-05	Independent
rs7202042	16	82874512	T	C	-0.0161	3.64e-08	0.00783	Independent
rs2358443	2	175000000	C	T	-0.0132	3.82e-08	0.625	Independent
rs2012927	18	63297672	A	G	0.0131	3.85e-08	0.687	Independent
rs592483	11	69445173	C	T	0.0128	3.99e-08	0.621	Independent
rs454388	11	85087410	A	C	-0.0183	4.04e-08	0.0577	Independent
rs7318359	13	62723602	T	C	-0.0133	4.17e-08	0.014	Independent
rs8192675	3	171000000	T	C	-0.0139	4.2e-08	0.42	Independent
rs9875381	3	85158733	A	G	-0.0135	4.21e-08	0.0897	Independent
rs17516082	6	105000000	A	G	0.0167	4.48e-08	0.00292	Independent
rs10499276	6	154000000	C	T	-0.0197	4.63e-08	0.105	Independent
rs2467594	11	29224006	A	G	-0.0135	4.66e-08	0.559	Independent
rs17015701	1	210000000	G	A	-0.0163	4.67e-08	0.284	Independent
rs1360290	9	118000000	T	C	0.0152	4.76e-08	0.0403	Independent
rs329651	11	134000000	G	T	-0.0162	4.8e-08	0.601	Independent
rs13246624	7	114000000	G	A	0.013	4.92e-08	0.0197	Independent

### Sheet: 12. Male Heterogeneity
Supplementary Table 12. Q_SNP Heterogeneity Test Results for Male Adiposity Loci
Notes: SNP: single nucleotide polymorphism identifier; BP: base pair position (GRCh37); A1: effect allele; A2: other allele; BETA: effect size estimate for association with female adiposity factor; P_value: p-value for association with female Adiposity factor; Q_SNP_P_value: p-value from Q_SNP heterogeneity test; Heterogeneity_Classification: significant Q_SNP indicates heterogeneous effects across Adiposity traits (Q_SNP_P_value < 5×10⁻⁸), independent indicates proportional effects consistent with common factor model.
SNP	Chromosome	BP	A1	A2	BETA	P_value	Q_SNP_P_value	Heterogeneity_Classification
rs1421085	16	53800954	T	C	-0.0709	8.36e-184	5.04e-18	Significant Q_SNP
rs13396935	2	653195	G	A	0.0467	3.57e-48	1.1e-11	Significant Q_SNP
rs10871777	18	57851763	A	G	-0.0361	1.8e-37	4.69e-37	Significant Q_SNP
rs6265	11	27679916	C	T	0.0388	7.47e-37	2.18e-06	Independent
rs12641981	4	45179883	C	T	-0.0302	1.05e-34	3.01e-05	Independent
rs987237	6	50803050	A	G	-0.0383	6.21e-34	0.00129	Independent
rs3888190	16	28889486	C	A	-0.0298	2.03e-31	0.0027	Independent
rs7132908	12	50263148	G	A	-0.0322	6.67e-31	0.00119	Independent
rs1799941	17	7533423	G	A	-0.0378	1.4e-30	5.52e-260	Significant Q_SNP
rs8032675	15	67959464	T	C	-0.0283	2.06e-30	0.0018	Independent
rs2815749	1	72814783	A	G	-0.0356	4e-30	0.00672	Independent
rs7124681	11	47529947	C	A	-0.0272	1.77e-28	0.00849	Independent
rs543874	1	177889480	A	G	-0.0337	8e-28	0.0057	Independent
rs11672660	19	46180184	C	T	0.0314	2.94e-25	0.147	Independent
rs17109256	14	79939993	G	A	-0.0309	3.27e-25	0.218	Independent
rs10182181	2	25150296	A	G	-0.025	6.13e-25	5.17e-09	Significant Q_SNP
rs6765484	3	50041313	C	T	0.0226	1.31e-20	0.000492	Independent
rs10132280	14	25928179	C	A	0.0239	4.01e-20	4.73e-07	Independent
rs889398	16	69556715	C	T	0.0221	1.97e-19	0.0278	Independent
rs7649058	3	131753688	T	C	-0.0248	5.02e-19	0.381	Independent
rs10872224	6	98435125	G	T	-0.0231	6.32e-19	0.047	Independent
rs16903275	5	87950543	C	A	-0.0302	8.17e-19	0.36	Independent
rs6545714	2	59307725	G	A	0.0219	1.31e-18	0.0519	Independent
rs891387	18	21103909	T	C	0.0222	3.28e-18	0.496	Independent
rs4234589	3	185818882	A	G	0.0302	8.54e-18	7.68e-05	Independent
rs2943653	2	227047771	C	T	0.0219	1.16e-17	8.8e-31	Significant Q_SNP
rs2384463	2	26942256	A	G	0.0218	1.55e-17	0.00722	Independent
rs10828247	10	21822856	A	G	-0.0225	3.45e-17	1.94e-05	Independent
rs10968576	9	28414339	A	G	-0.0221	3.74e-17	0.692	Independent
rs3810291	19	47569003	G	A	-0.0217	7.8e-17	4.36e-06	Independent
rs273496	19	18241857	C	T	-0.0245	7.92e-17	0.0843	Independent
rs1260326	2	27730940	T	C	-0.0206	1.08e-16	9.29e-16	Significant Q_SNP
rs12495178	3	85886077	T	C	0.0205	2.58e-16	0.473	Independent
rs4684847	3	12386337	C	T	-0.0305	2.61e-16	6.7e-29	Significant Q_SNP
rs2650492	16	28333411	G	A	-0.0229	2.76e-16	0.0471	Independent
rs13107325	4	103188709	C	T	-0.0368	3.27e-16	9.61e-12	Significant Q_SNP
rs4740619	9	15634326	T	C	0.0194	1.32e-15	0.00369	Independent
rs2307111	5	75003678	T	C	0.0198	1.4e-15	0.00324	Independent
rs2172935	1	201826340	C	T	-0.0219	2.4e-15	0.000893	Independent
rs9380455	6	34690778	C	A	0.0213	3.08e-15	0.000661	Independent
rs1492014	3	94071481	T	C	-0.0204	4.24e-15	0.613	Independent
rs1701829	7	113033426	G	A	-0.0204	8.66e-15	0.563	Independent
rs1861410	2	58933591	C	T	0.0199	1.17e-14	0.0898	Independent
rs7531656	1	49828663	A	G	0.0201	2.16e-14	0.523	Independent
rs17207196	7	75101065	C	T	0.0199	2.33e-14	0.0145	Independent
rs11165643	1	96924097	C	T	-0.0187	3.37e-14	0.408	Independent
rs11191514	10	104773364	C	T	-0.0324	4.21e-14	0.342	Independent
rs12369179	12	122963550	C	T	0.0366	5.83e-14	0.0571	Independent
rs2980240	8	76312110	A	C	-0.0241	6.74e-14	0.00383	Independent
rs2862996	11	43653833	G	T	0.019	1.27e-13	0.214	Independent
rs3761445	22	38595411	G	A	0.018	2.55e-13	1.51e-15	Significant Q_SNP
rs2784191	6	51475835	T	C	-0.019	3.33e-13	0.432	Independent
rs2481665	1	62594677	T	C	0.0178	3.46e-13	0.303	Independent
rs17391694	1	78623626	C	T	-0.029	3.53e-13	0.00926	Independent
rs4808844	19	18811966	A	G	0.0212	4.74e-13	0.0147	Independent
rs2245368	7	76608143	C	T	0.0229	6.43e-13	5.36e-08	Independent
rs4609871	16	29932064	C	T	-0.0183	8.42e-13	0.0171	Independent
rs13043475	20	51209603	A	G	0.0233	8.58e-13	0.00934	Independent
rs7827210	8	30871656	G	A	-0.0187	8.95e-13	0.433	Independent
rs9591303	13	33322416	T	C	0.0182	1.02e-12	0.0455	Independent
rs17094222	10	102395440	T	C	-0.0214	1.8e-12	0.099	Independent
rs2436728	6	40365601	G	A	-0.0183	1.99e-12	0.697	Independent
rs4900714	14	47302219	T	G	0.0177	3.76e-12	0.522	Independent
rs12939549	17	78611724	A	G	0.017	3.84e-12	0.0189	Independent
rs12446632	16	19935389	G	A	0.0248	4.25e-12	6.01e-08	Independent
rs900399	3	156798732	A	G	0.0173	4.43e-12	8.54e-44	Significant Q_SNP
rs12885454	14	29736838	C	A	0.0176	5.41e-12	0.0265	Independent
rs9379829	6	26172219	C	T	0.0215	5.62e-12	0.000649	Independent
rs6697839	1	50391338	T	C	0.0191	6e-12	0.673	Independent
rs9324162	1	77954804	A	G	-0.0221	6.66e-12	0.118	Independent
rs1474518	8	116825690	C	T	-0.0238	6.84e-12	0.0226	Independent
rs10483749	14	63120610	C	T	-0.029	7.7e-12	0.000956	Independent
rs1730859	1	107617707	G	A	0.0177	8.5e-12	1.54e-15	Significant Q_SNP
rs7164727	15	73093991	C	T	-0.0179	8.54e-12	0.645	Independent
rs12150665	17	34914787	T	C	0.0169	8.97e-12	0.735	Independent
rs11718663	3	156291332	C	A	0.0256	1.13e-11	0.301	Independent
rs10778229	12	103692799	G	T	0.0198	1.3e-11	0.64	Independent
rs9603697	13	40783323	C	T	-0.0182	1.3e-11	0.729	Independent
rs879620	16	4015729	C	T	-0.0177	1.38e-11	0.0279	Independent
rs3209570	4	38699657	G	A	0.0181	1.76e-11	0.765	Independent
rs4069666	12	122348746	A	G	0.021	1.78e-11	0.436	Independent
rs208015	17	46252346	T	C	0.031	1.87e-11	0.851	Independent
rs4986044	17	21261560	C	T	0.0163	1.93e-11	0.71	Independent
rs2192527	4	18329824	A	G	-0.0194	1.94e-11	0.0494	Independent
rs1441264	13	79580919	G	A	-0.0169	1.95e-11	0.877	Independent
rs1405348	8	77228222	A	G	-0.0172	2.31e-11	0.0298	Independent
rs4512055	4	136998965	G	A	-0.0172	2.32e-11	0.721	Independent
rs1055800	8	95523038	A	G	0.0187	2.83e-11	0.478	Independent
rs6542924	2	100893113	C	A	0.0184	3.03e-11	0.00765	Independent
rs1887197	14	94187832	C	T	-0.0176	3.06e-11	0.912	Independent
rs7209235	17	73759552	G	A	0.0185	3.53e-11	5.76e-06	Independent
rs2015407	14	103274547	A	G	0.0178	3.65e-11	0.689	Independent
rs12429545	13	54102206	G	A	-0.0252	4.09e-11	1.08e-07	Independent
rs9538162	13	59265043	T	C	0.0172	4.64e-11	0.0619	Independent
rs215632	7	32368524	A	G	0.0176	4.67e-11	0.785	Independent
rs6876198	5	53303595	T	C	0.0188	4.68e-11	2.28e-06	Independent
rs4480384	1	8659714	A	G	-0.0172	4.71e-11	0.00058	Independent
rs799452	7	44792541	C	T	-0.0189	6.39e-11	0.454	Independent
rs2075650	19	45395619	A	G	0.0233	6.84e-11	0.00126	Independent
rs7903146	10	114758349	C	T	0.0169	9.64e-11	5.65e-10	Significant Q_SNP
rs1544434	7	49542313	G	A	0.0169	1.17e-10	0.342	Independent
rs3762444	1	2427712	C	T	0.0164	1.4e-10	0.0846	Independent
rs17025214	3	88023541	C	T	0.017	1.45e-10	0.141	Independent
rs12454712	18	60845884	T	C	-0.0165	1.76e-10	0.000416	Independent
rs7161194	14	101529005	A	G	0.0165	1.79e-10	0.111	Independent
rs157843	5	55799184	C	A	0.018	1.94e-10	2.53e-43	Significant Q_SNP
rs3850422	14	99671788	G	A	0.0155	1.99e-10	0.307	Independent
rs12663742	6	97792735	G	A	0.0169	2.09e-10	0.391	Independent
rs12286929	11	115022404	A	G	-0.0154	2.24e-10	0.00104	Independent
rs732594	6	35206553	C	A	0.0164	2.26e-10	0.0356	Independent
rs6747389	2	69603263	C	T	0.0185	2.51e-10	0.00923	Independent
rs10414261	19	4061190	C	T	0.0229	3.15e-10	0.0481	Independent
rs4734	9	131018639	T	G	-0.0218	3.35e-10	0.481	Independent
rs7715256	5	153537893	G	T	0.0153	3.38e-10	0.503	Independent
rs9522285	13	112230701	G	A	-0.0162	3.81e-10	0.327	Independent
rs35836064	2	113986881	A	G	-0.0252	5.18e-10	0.145	Independent
rs217671	14	62360464	A	G	-0.0182	5.59e-10	0.913	Independent
rs4516268	17	1846831	C	A	0.0191	5.75e-10	0.689	Independent
rs10160981	12	110904075	A	G	0.0185	5.91e-10	0.834	Independent
rs9891146	17	65988049	T	C	0.0178	5.94e-10	0.074	Independent
rs11611246	12	939480	G	T	-0.0193	6.26e-10	0.00161	Independent
rs2494195	1	219688634	T	C	0.0154	6.44e-10	1.55e-17	Significant Q_SNP
rs17710386	18	63461201	T	C	-0.0158	6.73e-10	0.768	Independent
rs4985407	16	70285901	A	G	-0.0158	6.85e-10	0.00863	Independent
rs7988959	13	99104004	T	C	0.0176	6.98e-10	0.286	Independent
rs7579959	2	188192361	A	G	-0.0158	7.06e-10	3.28e-15	Significant Q_SNP
rs9845140	3	18728878	C	A	-0.0164	7.91e-10	0.00119	Independent
rs1436351	3	104617973	G	T	-0.0174	8.01e-10	0.271	Independent
rs2516739	16	2097158	G	A	0.0181	8.91e-10	0.22	Independent
rs12459057	19	30996525	A	G	0.0211	9.77e-10	0.259	Independent
rs9961247	18	58132791	G	T	0.0555	1.01e-09	0.836	Independent
rs17513613	19	30286822	T	C	-0.0162	1.03e-09	0.119	Independent
rs9556582	13	97040531	G	A	-0.0156	1.1e-09	0.531	Independent
rs2287783	16	24831727	C	T	0.0208	1.15e-09	0.0775	Independent
rs977747	1	47684677	T	G	0.0151	1.19e-09	0.454	Independent
rs2310754	1	66403092	G	A	-0.0156	1.2e-09	0.496	Independent
rs4949971	1	96284419	A	G	-0.0168	1.3e-09	0.00555	Independent
rs4073582	11	66050712	G	A	0.0181	1.48e-09	0.503	Independent
rs7093729	10	16743365	A	G	-0.0167	1.55e-09	0.412	Independent
rs7219230	17	39286180	T	C	0.0164	1.65e-09	0.429	Independent
rs12856169	13	31017268	G	A	0.0164	1.68e-09	0.000819	Independent
rs4730115	7	77833976	T	C	-0.0156	1.95e-09	0.538	Independent
rs10513136	3	141107612	G	A	-0.0305	1.97e-09	0.417	Independent
rs6804842	3	25106437	A	G	-0.0147	1.97e-09	0.0499	Independent
rs1019612	2	181602526	C	T	-0.0161	1.97e-09	0.0361	Independent
rs6776685	3	35733264	T	C	0.0156	2.03e-09	0.00242	Independent
rs2439823	10	99778226	A	G	-0.0154	2.11e-09	0.9	Independent
rs7581786	2	205385338	A	G	0.0207	2.21e-09	0.424	Independent
rs17522122	14	33302882	G	T	-0.0147	2.23e-09	0.0296	Independent
rs4676084	2	110010962	G	A	-0.0155	2.27e-09	0.337	Independent
rs2245586	15	66878900	A	G	-0.0152	2.45e-09	2.53e-05	Independent
rs9842991	3	70471368	G	A	-0.0167	2.76e-09	0.0282	Independent
rs12508004	4	3282848	C	T	-0.023	2.78e-09	0.124	Independent
rs10842237	12	24046644	A	C	-0.0209	2.87e-09	0.377	Independent
rs33838	19	34009732	G	A	0.0159	3.01e-09	4.28e-18	Significant Q_SNP
rs10444986	16	9717369	A	C	-0.0164	3.02e-09	0.443	Independent
rs2918217	3	115546380	C	T	-0.0219	3.06e-09	0.668	Independent
rs3902840	9	129419025	G	A	-0.0263	3.17e-09	0.0404	Independent
rs7599312	2	213413231	G	A	0.0162	3.21e-09	0.0013	Independent
rs11632852	15	36391893	T	C	-0.0151	3.41e-09	0.23	Independent
rs649648	1	23374951	A	G	0.02	3.74e-09	0.22	Independent
rs1955540	14	40801751	C	T	0.0193	3.84e-09	0.883	Independent
rs17797975	18	22059368	T	C	0.0275	4.04e-09	0.061	Independent
rs2228213	6	12124855	G	A	0.0151	4.22e-09	0.786	Independent
rs10894670	11	133221987	C	A	0.0143	4.36e-09	0.843	Independent
rs1549293	16	31141993	C	T	0.0147	4.44e-09	0.0663	Independent
rs9870651	3	123032815	G	T	0.0147	4.47e-09	3.06e-05	Independent
rs10182873	2	228979386	A	G	-0.0159	4.78e-09	0.668	Independent
rs900144	11	13294268	C	T	-0.0151	5.09e-09	0.808	Independent
rs4674338	2	219647487	G	A	-0.0151	5.53e-09	0.113	Independent
rs2065418	11	30422068	T	G	0.0155	6.33e-09	0.0511	Independent
rs2861683	2	67836507	A	C	0.0151	6.71e-09	0.877	Independent
rs2243790	15	53092620	G	A	-0.0224	6.88e-09	0.125	Independent
rs10810611	9	16756377	G	A	0.0153	7.13e-09	0.000819	Independent
rs2076559	20	25187213	G	A	-0.0156	7.15e-09	0.0643	Independent
rs308911	2	86855977	A	G	0.0182	7.19e-09	0.307	Independent
rs7779853	7	39057741	G	A	0.014	7.28e-09	0.351	Independent
rs17665162	6	50275258	T	C	-0.0322	7.4e-09	0.136	Independent
rs349088	11	84814393	C	A	0.0147	7.81e-09	0.255	Independent
rs2143233	20	40229720	G	A	-0.0172	9.08e-09	0.00177	Independent
rs4985155	16	15129459	A	G	0.0148	9.31e-09	0.36	Independent
rs7229869	18	13040084	A	C	-0.0151	9.32e-09	0.000345	Independent
rs7230581	18	56876563	A	G	0.0196	9.86e-09	0.00379	Independent
rs11781222	8	23389571	T	C	0.0207	9.99e-09	4.72e-05	Independent
rs7730898	5	170459675	G	A	-0.0155	1.14e-08	0.157	Independent
rs7998343	13	86345750	C	T	-0.0146	1.3e-08	0.112	Independent
rs2316813	3	90389747	C	A	0.0141	1.31e-08	0.586	Independent
rs7031064	9	14455076	A	G	0.0146	1.32e-08	0.0846	Independent
rs1431659	8	73439070	A	G	0.0162	1.35e-08	0.741	Independent
rs815710	3	61262149	A	G	0.0148	1.46e-08	0.00635	Independent
rs2125231	1	243762299	T	C	0.0154	1.52e-08	0.197	Independent
rs10497870	2	203970283	A	G	0.014	1.54e-08	0.0857	Independent
rs2613726	4	112597321	A	G	-0.0152	1.56e-08	0.388	Independent
rs34428	5	107495037	G	A	0.0184	1.63e-08	0.493	Independent
rs9478671	6	155987825	A	G	-0.018	1.68e-08	0.467	Independent
rs13191362	6	163033350	A	G	0.0205	1.7e-08	0.000379	Independent
rs12666574	7	26526960	G	A	-0.015	1.75e-08	0.401	Independent
rs10791109	11	130850377	T	G	-0.0144	1.84e-08	0.816	Independent
rs4929923	11	8639200	T	C	-0.0141	1.87e-08	0.0495	Independent
rs946526	1	46487168	T	C	-0.0395	1.88e-08	0.665	Independent
rs1179903	6	90321736	C	A	-0.0202	1.91e-08	0.484	Independent
rs2569993	3	12926096	T	C	-0.0152	2.08e-08	0.0743	Independent
rs8024056	15	73656768	G	T	0.0281	2.1e-08	0.124	Independent
rs17820822	9	11831420	T	G	0.0151	2.15e-08	0.725	Independent
rs12692738	2	165558252	T	C	-0.0153	2.16e-08	9.24e-09	Significant Q_SNP
rs7910309	10	88117490	C	T	0.0196	2.3e-08	0.052	Independent
rs9385399	6	126759033	G	T	0.0136	2.36e-08	1.38e-11	Significant Q_SNP
rs304963	15	70168077	A	G	-0.0215	2.39e-08	0.86	Independent
rs2419407	2	60170875	C	T	-0.0143	2.42e-08	0.000734	Independent
rs7735937	5	74441700	G	A	0.0139	2.54e-08	0.404	Independent
rs287028	12	41986968	G	T	-0.0142	2.59e-08	0.611	Independent
rs2102999	15	79410710	T	C	0.0142	2.79e-08	0.899	Independent
rs898979	1	38666914	A	G	-0.0206	2.96e-08	0.0144	Independent
rs2750097	20	49729130	A	G	0.0143	3.04e-08	0.324	Independent
rs354521	8	15525267	A	G	-0.0207	3.17e-08	0.844	Independent
rs4950740	1	202695165	A	G	-0.0181	3.2e-08	0.367	Independent
rs1483121	11	48333360	G	A	0.0198	3.24e-08	0.0625	Independent
rs488029	3	173119378	G	A	-0.0142	3.29e-08	0.652	Independent
rs3849570	3	81792112	C	A	-0.0145	3.35e-08	0.098	Independent
rs499556	1	33388435	C	T	0.0191	3.6e-08	0.109	Independent
rs3099254	6	166593711	A	G	-0.0175	3.63e-08	0.272	Independent
rs6768228	3	108120008	A	G	-0.0145	3.75e-08	0.232	Independent
rs7036211	9	11317902	C	T	-0.0141	3.78e-08	0.379	Independent
rs4319473	11	46702691	G	A	-0.0182	3.86e-08	0.000349	Independent
rs892112	19	11276744	G	A	-0.0179	4.08e-08	0.303	Independent
rs1083455	2	147918261	G	A	0.0135	4.26e-08	0.831	Independent
rs2838820	21	46646005	T	C	-0.0135	4.48e-08	0.041	Independent
rs1061801	6	33282338	G	A	-0.0202	4.62e-08	0.000827	Independent
rs1426449	12	114066082	G	A	-0.0153	4.63e-08	0.56	Independent
rs11001296	10	76873427	T	C	-0.017	4.74e-08	0.0821	Independent

### Sheet: 13. Sex Dimorphism
Supplementary Table 13. Sex-Dimorphic Genetic Variants for Adiposity Factor
Notes: SNP: single nucleotide polymorphism identifier; CHR: chromosome; BP: base pair position (GRCh37); BETA: effect size ; SE: standard error; P: p-value; t_stat: t-statistic for sex difference test accounting for cross-sex genetic correlation (r = 0.323); p_diff: two-tailed p-value for sex difference; stronger_in: sex with larger absolute effect size; effect_pattern: directionality of effects (Both positive/negative, or F+/M- indicating opposite directions). Variants shown reached Bonferroni-corrected significance threshold (p_diff < 2.19×10⁻⁴) for sex dimorphism
			Female			Male
SNP	CHR	BP	BETA	SE	P	BETA	SE	P	t_stat	p_diff	stronger_in	effect_pattern
rs2943653	2	227047771	0.0045728	0.00242168	0.0589895	0.0219138	0.00256105	1.16256e-17	-5.97705	2.27213e-09	Male	Both positive
rs1260326	2	27730940	-0.00500904	0.00234173	0.0324331	-0.0205583	0.00247817	1.07916e-16	5.54041	3.01761e-08	Male	Both negative
rs7445639	5	91461081	0.0155268	0.00269678	8.53517e-09	-0.00196313	0.00295803	0.506908	5.3049	1.12733e-07	Female	F+/M-
rs2619976	17	71754545	-0.014657	0.00243897	1.86066e-09	-4.56076e-06	0.00262052	0.998611	-4.9713	6.65044e-07	Female	Both negative
rs4069666	12	122348746	0.00480293	0.0028066	0.0870257	0.0210303	0.00312816	1.7814e-11	-4.68614	2.78407e-06	Male	Both positive
rs10132280	14	25928179	0.010336	0.00246315	2.71393e-05	0.0239183	0.00260327	4.00992e-20	-4.60427	4.13916e-06	Male	Both positive
rs13174863	5	139080745	-0.0229896	0.00312683	1.94711e-13	-0.00584355	0.00330144	0.0767268	-4.5811	4.62541e-06	Female	Both negative
rs11191514	10	104773364	-0.0103229	0.00405759	0.0109558	-0.0323703	0.00428497	4.20891e-14	4.53892	5.6543e-06	Male	Both negative
rs2494195	1	219688634	0.00262398	0.00235266	0.264711	0.0153758	0.00248827	6.43729e-10	-4.52401	6.06799e-06	Male	Both positive
rs2918217	3	115546380	-0.00360419	0.00344543	0.295525	-0.0219393	0.00370083	3.06256e-09	4.40428	1.06137e-05	Male	Both negative
rs900399	3	156798732	0.00501025	0.00236193	0.0339007	0.0172939	0.00249815	4.43148e-12	-4.34072	1.42016e-05	Male	Both positive
rs10483749	14	63120610	-0.00862684	0.00394388	0.0287134	-0.0290207	0.00424031	7.70051e-12	4.2774	1.89089e-05	Male	Both negative
rs304963	15	70168077	-0.00310508	0.00358797	0.386811	-0.0214735	0.00384745	2.38802e-08	4.24095	2.22578e-05	Male	Both negative
rs35836064	2	113986881	-0.00581226	0.00383562	0.129687	-0.0252124	0.00405769	5.18223e-10	4.22105	2.43163e-05	Male	Both negative
rs4319473	11	46702691	-0.00303145	0.00312972	0.332743	-0.0181915	0.00330927	3.86034e-08	4.04356	5.26462e-05	Male	Both negative
rs1179903	6	90321736	-0.00409069	0.00340661	0.229825	-0.0202403	0.0036017	1.91347e-08	3.95759	7.57085e-05	Male	Both negative
rs12454712	18	60845884	-0.00504897	0.00244631	0.0390259	-0.0165179	0.00258872	1.76247e-10	3.91196	9.15511e-05	Male	Both negative
rs1409818	20	21381121	-0.0220544	0.00396154	2.58956e-08	-0.00341918	0.00426013	0.422206	-3.8907	9.9955e-05	Female	Both negative
rs1834419	8	64786946	0.0141579	0.00237703	2.58282e-09	0.00298891	0.00255425	0.241932	3.88793	0.000101102	Female	Both positive
rs13330107	16	76878862	-0.0135766	0.00246148	3.47517e-08	-0.00226669	0.00264422	0.39132	-3.80254	0.000143218	Female	Both negative
rs7318359	13	62723602	-0.0132744	0.00242082	4.17136e-08	-0.00220621	0.00260088	0.396296	-3.7835	0.000154638	Female	Both negative
rs8060878	16	72243624	-0.0145223	0.00231263	3.39557e-10	-0.00406311	0.00244587	0.0966704	-3.7749	0.000160072	Female	Both negative
rs1334297	13	58335375	0.0199982	0.00284578	2.10534e-12	0.00705271	0.00305781	0.021085	3.76415	0.000167117	Female	Both positive
rs7219230	17	39286180	0.00506535	0.00252634	0.0449612	0.0163675	0.00271492	1.65268e-09	-3.70158	0.000214263	Male	Both positive

### Sheet: 14. Male MAGMA Sig
Supplementary Table 14. Significant Gene-Based Associations for Male Adiposity Factor from MAGMA Analysis
Notes: GENE: gene identifier; CHR: chromosome; START: gene start position (GRCh37); STOP: gene end position (GRCh37); NSNPS: number of SNPs mapped to gene; NPARAM: number of parameters in model; N: sample size; ZSTAT: Z-statistic from gene-based test; P: p-value for gene-based association; SYMBOL: gene symbol. Table shows genes reaching genome-wide significance (P < 2.6×10⁻⁶, Bonferroni correction for ~19,000 protein-coding genes)
GENE	CHR	START	STOP	NSNPS	NPARAM	N	ZSTAT	P	SYMBOL
131034	3	131202413	131809152	2137	75	268683	10.726	3.8617e-27	CPNE4
79068	16	53687875	54198379	1405	127	268683	9.484	1.2239e-21	FTO
8742	17	7402375	7511207	288	26	268683	9.0047	1.0814e-19	TNFSF12
482	17	7504254	7611089	282	30	268683	8.6381	2.858e-18	ATP1B2
627	11	27626440	27793605	272	31	268683	8.5749	4.959e-18	BDNF
7157	17	7521720	7640868	328	39	268683	8.5447	6.4453e-18	TP53
2256	17	7291784	7398256	253	29	268683	8.5044	9.1265e-18	FGF11
9513	17	7444548	7568215	303	24	268683	8.4416	1.5646e-17	FXR2
109	2	24992038	25192602	561	27	268683	8.4316	1.705e-17	ADCY3
9369	14	78586716	80384633	4070	232	268683	8.3612	3.1038e-17	NRXN3
89866	1	177842825	177989188	503	43	268683	8.3313	3.9972e-17	SEC16B
1140	17	7298406	7410932	284	28	268683	8.1025	2.6923e-16	CHRNB1
5296	19	18213988	18331343	318	25	268683	8.0391	4.5257e-16	PIK3R2
64771	6	34505065	34714625	430	26	268683	8.0315	4.8136e-16	C6orf106
5864	19	18257609	18364874	262	21	268683	7.9445	9.7508e-16	RAB3A
26168	17	7415309	7525287	266	26	268683	7.9439	9.7938e-16	SENP3
91252	11	47378683	47488051	256	14	268683	7.9054	1.3352e-15	SLC39A13
100507607	16	28713573	28834171	28	4	268683	7.8659	1.8319e-15	NPIPB9
8741	17	7411609	7514925	264	26	268683	7.7909	3.3262e-15	TNFSF13
114900	11	47561216	47665961	121	20	268683	7.7907	3.3307e-15	C1QTNF4
144233	12	50179826	50286912	282	21	268683	7.7833	3.5338e-15	BCDIN3D
25829	22	38562415	38719040	424	41	268683	7.7823	3.5597e-15	TMEM184B
55709	11	47543749	47650567	128	22	268683	7.7592	4.2744e-15	KBTBD4
643664	17	7320504	7436383	317	18	268683	7.757	4.349e-15	SLC35G6
4607	11	47302957	47424253	269	22	268683	7.7439	4.8188e-15	MYBPC3
728734	16	28605835	28720046	96	11	268683	7.7338	5.218e-15	NPIPB8
27040	16	28946147	29052104	122	24	268683	7.7126	6.1617e-15	LAT
10658	11	47437489	47624792	255	22	268683	7.7061	6.4874e-15	CELF1
23279	11	47749670	47920057	290	15	268683	7.698	6.9123e-15	NUP160
728741	16	28303833	28424592	55	15	268683	7.6944	7.1054e-15	NPIPB6
203238	9	15502872	16021897	1236	19	268683	7.6924	7.2226e-15	CCDC171
407977	17	7402375	7514925	295	26	268683	7.6809	7.8996e-15	TNFSF12-TNFSF13
728780	5	74857301	75017671	364	23	268683	7.6684	8.7083e-15	ANKDD1B
6799	16	28553264	28661058	215	17	268683	7.6581	9.4369e-15	SULT1A2
84871	1	48948527	50539626	2094	61	268683	7.6431	1.0599e-14	AGBL4
4864	18	21036148	21216581	328	25	268683	7.6402	1.0841e-14	NPC1
129787	2	617793	727439	431	28	268683	7.6376	1.1065e-14	TMEM18
23360	11	47688055	47839012	265	17	268683	7.6259	1.2116e-14	FNBP4
6631	6	34674871	34791634	333	10	268683	7.6207	1.2614e-14	SNRPC
6817	16	28566908	28684907	181	16	268683	7.6137	1.3323e-14	SULT1A1
399888	11	47558230	47660746	121	21	268683	7.6126	1.3434e-14	FAM180B
23764	22	38547939	38662518	355	23	268683	7.607	1.4027e-14	MAFF
6665	17	7441496	7544037	220	27	268683	7.5951	1.5377e-14	SOX15
9526	17	7436965	7541530	233	28	268683	7.5776	1.7597e-14	MPDU1
1973	17	7426024	7532324	249	30	268683	7.5748	1.7986e-14	EIF4A1
26471	16	28498662	28600495	203	17	268683	7.5314	2.5091e-14	NUPR1
389118	3	49778165	49887254	135	12	268683	7.53	2.5369e-14	CDHR4
79841	11	47631143	47786928	237	21	268683	7.5111	2.931e-14	AGBL2
6405	3	50142562	50276508	175	21	268683	7.5067	3.0309e-14	SEMA3F
8663	16	28649879	28797051	5	3	268683	7.4988	3.2196e-14	EIF3C
79874	16	28865742	28987339	136	13	268683	7.4855	3.5638e-14	RABEP2
112483	17	7479552	7581194	256	22	268683	7.4407	5.007e-14	SAT2
84769	19	18253986	18357552	245	26	268683	7.4334	5.2902e-14	MPV17L2
201243	17	7278851	7380887	206	37	268683	7.4266	5.5733e-14	C17orf74
5607	15	67785021	68149455	790	24	268683	7.4172	5.9806e-14	MAP2K5
968	17	7432805	7535429	229	28	268683	7.4118	6.2284e-14	CD68
134359	5	74920023	75063313	376	25	268683	7.4015	6.7319e-14	POC5
54887	6	34709794	34895291	494	24	268683	7.3985	6.8846e-14	UHRF1BP1
7021	6	50736439	50865326	282	21	268683	7.3938	7.1369e-14	TFAP2B
253559	3	84958133	86173579	2862	58	268683	7.3905	7.3118e-14	CADM2
10293	3	49816028	49943992	152	16	268683	7.3801	7.9103e-14	TRAIP
390598	15	68062042	68176498	312	22	268683	7.3529	9.7004e-14	SKOR1
5702	11	47390320	47498024	228	18	268683	7.3517	9.7866e-14	PSMC3
10181	3	50076341	50206397	174	18	268683	7.3466	1.0164e-13	RBM5
64799	15	67497138	67844142	576	22	268683	7.3349	1.1095e-13	IQCH
57701	12	50134929	50272208	346	29	268683	7.3189	1.2504e-13	NCKAP5L
10207	1	62158149	62679592	1525	106	268683	7.3058	1.3781e-13	INADL
4861	19	47473077	47599033	218	44	268683	7.2958	1.4849e-13	NPAS1
257194	1	71818625	72798533	1764	86	268683	7.2951	1.4923e-13	NEGR1
23211	19	47517444	47667009	215	38	268683	7.2945	1.4988e-13	ZC3H4
10437	19	18234590	18338934	251	26	268683	7.2909	1.5393e-13	IFI30
387640	10	21752407	21864611	127	19	268683	7.2885	1.5671e-13	SKIDA1
54958	19	47499167	47601882	191	40	268683	7.2676	1.8291e-13	TMEM160
2119	3	185714106	185876901	310	32	268683	7.2669	1.8388e-13	ETV5
11060	16	69746187	70025644	562	28	268683	7.2518	2.0567e-13	WWP2
57659	17	7312685	7437568	334	21	268683	7.2494	2.0929e-13	ZBTB4
5143	19	18268771	18409010	405	27	268683	7.2412	2.2233e-13	PDE4C
23031	19	18158585	18312502	475	37	268683	7.2292	2.4299e-13	MAST3
84315	3	49896302	50017445	165	14	268683	7.2163	2.6706e-13	MON1A
25970	16	28822939	28935534	161	8	268683	7.1754	3.6043e-13	SH2B1
348174	16	69934608	70048250	200	19	268683	7.171	3.7231e-13	CLEC18A
25803	6	34455579	34574110	233	34	268683	7.16	4.034e-13	SPDEF
55135	17	7539389	7656820	311	37	268683	7.159	4.062e-13	WRAP53
54814	19	46145741	46257248	257	24	268683	7.1548	4.1891e-13	QPCTL
51144	11	43652108	43928169	631	36	268683	7.1527	4.2542e-13	HSD17B12
55705	1	201748288	201903422	281	25	268683	7.1414	4.6195e-13	IPO9
79172	2	24966175	25095245	327	26	268683	7.1352	4.8308e-13	CENPO
164832	2	100839753	100989195	508	16	268683	7.131	4.9811e-13	LONRF2
8398	22	38457502	38627857	474	27	268683	7.1296	5.0333e-13	PLA2G6
374768	17	7273652	7374956	220	41	268683	7.1171	5.5123e-13	SPEM1
29925	3	49708909	49811407	128	12	268683	7.1137	5.6471e-13	GMPPB
29942	8	30803320	30941231	278	25	268683	7.1099	5.8073e-13	PURG
5430	17	7337698	7467935	378	23	268683	7.0955	6.4428e-13	POLR2A
83985	16	28936028	29045869	129	24	268683	7.0925	6.5858e-13	SPNS1
55327	11	27465965	27578326	123	14	268683	7.0726	7.6045e-13	LIN7C
55366	11	27337508	27544338	367	35	268683	7.0475	9.1096e-13	LGR4
728689	16	28340900	28465162	5	2	268683	7.0463	9.1877e-13	EIF3CL
26289	1	77697662	78075654	1123	72	268683	7.0422	9.4636e-13	AK5
3594	19	18120371	18247806	433	45	268683	7.0064	1.2226e-12	IL12RB1
124446	16	29923351	30034373	158	12	268683	6.9787	1.4898e-12	TMEM219
149345	1	201807797	201911715	193	25	268683	6.9086	2.4466e-12	SHISA4
80726	19	18317906	18435319	351	29	268683	6.897	2.6549e-12	KIAA1683
605	12	122409861	122549950	251	30	268683	6.8838	2.9148e-12	BCL7A
147463	18	21129977	21292849	267	26	268683	6.8651	3.3224e-12	ANKRD29
4485	3	49671380	49776196	137	14	268683	6.8634	3.3628e-12	MST1
2894	10	87309312	88176250	2352	134	268683	6.8604	3.4322e-12	GRID1
253980	16	29867657	29987545	136	15	268683	6.8547	3.5726e-12	KCTD13
51277	2	25116505	25244963	352	16	268683	6.8357	4.0791e-12	DNAJC27
8028	10	21763540	22082559	300	29	268683	6.8337	4.138e-12	MLLT10
253982	16	29862147	29981181	128	15	268683	6.8266	4.3466e-12	ASPHD1
114971	11	47536888	47645013	130	22	268683	6.8065	5.0009e-12	PTPMT1
5142	1	66208193	66890262	1512	81	268683	6.8051	5.0496e-12	PDE4B
284114	17	7288762	7390998	219	33	268683	6.7998	5.2391e-12	TMEM102
137868	8	13897373	15145792	6029	184	268683	6.7789	6.0552e-12	SGCZ
3777	2	26865581	27004066	233	30	268683	6.7686	6.5007e-12	KCNK3
10180	3	49927474	50164685	338	14	268683	6.7493	7.4301e-12	RBM6
327	3	49661427	49770936	140	14	268683	6.7415	7.8388e-12	APEH
5137	7	31741666	32389016	2184	130	268683	6.7415	7.8402e-12	PDE1C
6462	17	7467382	7586700	298	26	268683	6.7384	8.0066e-12	SHBG
2779	3	50179043	50285129	138	18	268683	6.7324	8.3437e-12	GNAT1
79153	16	30065977	30175264	116	17	268683	6.7288	8.5507e-12	GDPD3
3727	19	18340563	18442432	321	28	268683	6.728	8.598e-12	JUND
80309	2	228794670	229096836	825	46	268683	6.7187	9.17e-12	SPHKAP
57521	17	78468625	78990173	1886	76	268683	6.7061	9.9953e-12	RPTOR
23403	19	46163887	46284151	203	30	268683	6.7021	1.0272e-11	FBXO46
5595	16	30075426	30184630	120	18	268683	6.7	1.0418e-11	MAPK3
5468	3	12279349	12525855	595	41	268683	6.6944	1.0825e-11	PPARG
79719	15	67443013	67597536	329	26	268683	6.684	1.1624e-11	AAGAB
23558	17	73791780	73901501	273	20	268683	6.6827	1.1732e-11	WBP2
26470	16	29832480	29960585	135	17	268683	6.6822	1.1773e-11	SEZ6L2
23017	12	50210679	50347760	357	49	268683	6.6786	1.206e-11	FAIM2
57578	14	93749565	94224222	991	32	268683	6.6711	1.2699e-11	UNC79
83719	16	30053635	30158248	111	16	268683	6.6702	1.2769e-11	YPEL3
9344	16	29935188	30053583	158	12	268683	6.6664	1.3111e-11	TAOK2
9745	19	30813328	31098966	658	63	268683	6.6625	1.3461e-11	ZNF536
57555	17	7261502	7373183	256	39	268683	6.6622	1.3488e-11	NLGN2
201294	17	73773306	73890798	284	20	268683	6.6507	1.4586e-11	UNC13D
6688	11	47326409	47450127	281	20	268683	6.6477	1.4889e-11	SPI1
399726	10	21733421	21836213	149	19	268683	6.6424	1.543e-11	CASC10
3768	17	21229699	21373184	143	32	268683	6.6375	1.5952e-11	KCNJ12
85451	17	73730920	73871886	326	32	268683	6.6308	1.6692e-11	UNK
8780	18	20982787	21113104	276	23	268683	6.6239	1.749e-11	RIOK3
7486	8	30840778	31081277	474	40	268683	6.616	1.8457e-11	WRN
25802	1	201815584	201965716	360	42	268683	6.6108	1.9107e-11	LMOD1
4088	15	67308036	67537533	581	60	268683	6.5949	2.1278e-11	SMAD3
7249	16	2047472	2188713	297	43	268683	6.5754	2.4261e-11	TSC2
23047	13	33110564	33402158	467	14	268683	6.5445	2.9851e-11	PDS5B
5915	3	25165638	25689423	1843	100	268683	6.5358	3.164e-11	RARB
29993	6	34383838	34553000	353	46	268683	6.533	3.2235e-11	PACSIN1
27327	16	24691028	24887548	428	30	268683	6.5142	3.6539e-11	TNRC6A
775	12	2029952	2857115	2134	180	268683	6.4974	4.0851e-11	CACNA1C
1740	11	83116055	85388314	5627	170	268683	6.4958	4.1285e-11	DLG2
146760	17	1787971	1978178	531	68	268683	6.4943	4.1719e-11	RTN4RL1
145270	14	94134644	94304766	408	69	268683	6.4843	4.4574e-11	PRIMA1
5314	6	51430145	52002423	1683	62	268683	6.4818	4.5306e-11	PKHD1
7916	6	31538450	31655554	363	45	268683	6.4656	5.0462e-11	PRRC2A
254050	12	122602266	122738018	328	21	268683	6.462	5.1654e-11	LRRC43
254863	17	7256293	7357450	235	46	268683	6.4576	5.3171e-11	TMEM256
3021	17	73722515	73825860	215	36	268683	6.4557	5.3868e-11	H3F3B
22871	3	173065570	174054434	2494	142	268683	6.4408	5.9417e-11	NLGN1
1949	17	7558520	7664693	250	43	268683	6.4392	6.0069e-11	EFNB3
386653	12	122606577	122708746	268	18	268683	6.4345	6.1922e-11	IL31
8479	16	29953642	30057417	147	11	268683	6.4233	6.6662e-11	HIRIP3
10991	3	50192692	50308406	150	21	268683	6.3957	7.9926e-11	SLC38A3
4913	16	2039816	2147931	261	40	268683	6.3923	8.1682e-11	NTHL1
283899	16	29957485	30067112	155	12	268683	6.3606	1.0049e-10	INO80E
197021	15	66789806	66908317	393	37	268683	6.357	1.0288e-10	LCTL
51341	19	3995216	4116816	289	28	268683	6.3514	1.0668e-10	ZBTB7A
199	6	31532969	31634798	345	47	268683	6.318	1.325e-10	AIF1
6911	16	30047114	30153258	116	16	268683	6.3176	1.3282e-10	TBX6
5606	17	21137968	21268552	196	32	268683	6.3074	1.4186e-10	MAP2K3
3242	12	122227433	122376517	310	23	268683	6.3033	1.4573e-10	HPD
16	16	70236198	70373452	73	21	268683	6.2948	1.5393e-10	AARS
2584	17	73704018	73811280	207	38	268683	6.2824	1.667e-10	GALK1
80115	22	38430896	38556971	277	23	268683	6.2783	1.7118e-10	BAIAP2L2
8448	16	29966835	30073424	146	12	268683	6.2765	1.7311e-10	DOC2A
117583	2	205360516	206534886	2585	140	268683	6.2759	1.7384e-10	PARD3B
55308	16	70330764	70457286	108	24	268683	6.2736	1.7637e-10	DDX19A
112869	16	28515249	28653111	282	15	268683	6.2726	1.7755e-10	CCDC101
144406	12	122306463	122491839	455	26	268683	6.271	1.7934e-10	WDR66
25804	19	18367040	18484001	357	43	268683	6.2648	1.8661e-10	LSM4
10725	16	69549869	69788569	481	23	268683	6.242	2.1594e-10	NFAT5
473	1	8362464	8927699	855	30	268683	6.221	2.4705e-10	RERE
1996	1	50463686	50719442	290	29	268683	6.1936	2.9393e-10	ELAVL4
119032	10	104563967	104674718	280	19	268683	6.1758	3.2905e-10	C10orf32
118460	16	70234134	70335833	51	17	268683	6.169	3.4351e-10	EXOSC6
83440	15	72993708	73126126	242	23	268683	6.167	3.4809e-10	ADPGK
11269	16	70273670	70417735	107	26	268683	6.1609	3.6166e-10	DDX19B
2186	17	65771644	66030494	453	16	268683	6.1323	4.3314e-10	BPTF
5122	5	95676040	95818985	293	33	268683	6.1303	4.3859e-10	PCSK1
51301	5	74273246	74400743	331	22	268683	6.1149	4.8315e-10	GCNT4
63891	3	49676950	49808962	162	15	268683	6.1094	5e-10	RNF123
386724	3	49704267	49807238	124	12	268683	6.1094	5e-10	AMIGO3
9807	3	49711728	49873973	205	16	268683	6.1094	5e-10	IP6K1
389119	3	49790687	49892463	129	12	268683	6.1094	5e-10	FAM212A
7318	3	49792638	49901391	140	13	268683	6.1094	5e-10	UBA7
79012	3	49845414	49957655	126	14	268683	6.1094	5e-10	CAMKV
4486	3	49874435	49991311	140	14	268683	6.1094	5e-10	MST1R
5913	11	47409308	47520730	199	18	268683	6.1094	5e-10	RAPSN
4722	11	47550562	47656115	131	22	268683	6.1094	5e-10	NDUFS3
23788	11	47588858	47714206	160	19	268683	6.1094	5e-10	MTCH2
1201	16	28438600	28555897	127	13	268683	6.1094	5e-10	CLN3
55911	16	28455970	28560291	136	13	268683	6.1094	5e-10	APOBR
246778	16	28460683	28568155	157	15	268683	6.1094	5e-10	IL27
11273	16	28784369	28898558	126	6	268683	6.1094	5e-10	ATXN2L
7284	16	28803732	28907729	136	7	268683	6.1094	5e-10	TUFM
487	16	28839192	28965830	152	10	268683	6.1094	5e-10	ATP2A1
930	16	28893082	29000668	112	16	268683	6.1094	5e-10	CD19
84901	16	28912318	29027786	137	22	268683	6.1094	5e-10	NFATC2IP
29919	18	21033434	21163311	237	22	268683	6.1094	5e-10	C18orf8
4160	18	57988564	58090001	237	30	268683	6.1094	5e-10	MC4R
83637	7	44738168	44859480	257	29	268683	6.1021	5.2337e-10	ZMIZ2
146378	16	29984655	30086023	130	11	268683	6.1006	5.2846e-10	C16orf92
55055	15	66747431	66891823	453	32	268683	6.0998	5.3089e-10	ZWILCH
898	19	30252805	30365224	283	29	268683	6.0994	5.3232e-10	CCNE1
5715	12	122276637	122405771	321	20	268683	6.0993	5.3259e-10	PSMD9
6882	6	34795555	34905908	266	19	268683	6.0981	5.3675e-10	TAF11
51426	5	74757657	74945646	304	18	268683	6.0921	5.5711e-10	POLK
54978	2	26937131	27054099	255	13	268683	6.081	5.9733e-10	SLC35F6
6747	3	156207929	156322973	325	25	268683	6.0679	6.4789e-10	SSR3
442590	7	74645028	75183628	167	25	268683	6.0519	7.1585e-10	SPDYE5
629	6	31863721	31969861	212	34	268683	6.0468	7.3891e-10	CFB
22979	2	25214973	25432004	459	27	268683	6.0462	7.4152e-10	EFR3B
100101267	7	74996060	75165565	126	19	268683	6.0382	7.7898e-10	POM121C
8545	3	88051100	88249016	406	13	268683	6.0329	8.0541e-10	CGGBP1
55279	3	88058394	88243814	378	12	268683	6.0242	8.4955e-10	ZNF654
7936	6	31869864	31976864	204	33	268683	6.006	9.5097e-10	NELFE
7187	14	103193816	103427837	522	35	268683	6.0052	9.5575e-10	TRAF3
5531	16	30037297	30146698	120	15	268683	6.0003	9.8468e-10	PPP4C
83723	16	29985748	30114338	157	13	268683	5.9951	1.0169e-09	FAM57B
100506944	3	88337565	88566299	754	28	268683	5.9833	1.093e-09	LOC100506944
51588	19	3957749	4088067	298	27	268683	5.9744	1.1547e-09	PIAS4
6499	6	31876581	31987532	188	30	268683	5.9726	1.1673e-09	SKIV2L
55889	15	72897038	73009738	116	26	268683	5.954	1.3087e-09	GOLGA6B
585	15	72928520	73080817	196	21	268683	5.9292	1.5224e-09	BBS4
8927	3	49541922	49758982	277	17	268683	5.9281	1.5321e-09	BSN
6633	19	46140712	46245569	254	24	268683	5.9233	1.5774e-09	SNRPD2
10055	19	47584080	47763893	202	31	268683	5.9218	1.5926e-09	SAE1
6483	16	70363338	70522991	143	30	268683	5.9113	1.6974e-09	ST3GAL2
7227	8	116370724	116763299	513	26	268683	5.8976	1.8442e-09	TRPS1
64838	2	27664750	27768126	143	14	268683	5.894	1.8848e-09	FNDC4
2646	2	27669470	27796556	188	18	268683	5.8912	1.9173e-09	GCKR
57412	10	104579183	104711656	328	19	268683	5.89	1.9315e-09	AS3MT
64919	14	99585624	99788514	485	77	268683	5.8859	1.9791e-09	BCL11B
64215	10	21995477	22342679	458	29	268683	5.8856	1.983e-09	DNAJC1
256006	5	74314122	74582703	605	22	268683	5.8753	2.1104e-09	ANKRD31
24139	19	46062658	46198775	361	40	268683	5.854	2.3995e-09	EML2
23294	6	34807038	35135802	754	35	268683	5.8394	2.619e-09	ANKS1A
720	6	31899834	32020457	163	30	268683	5.8365	2.6653e-09	C4A
9351	16	2026869	2139027	311	41	268683	5.8297	2.7759e-09	SLC9A3R2
406	11	13249325	13458813	533	34	268683	5.8269	2.8232e-09	ARNTL
721	6	31932572	32053195	155	32	268683	5.8266	2.8291e-09	C4B
8334	6	26074370	26189337	284	29	268683	5.8228	2.893e-09	HIST1H2AC
91107	17	73820242	73924683	239	21	268683	5.822	2.9077e-09	TRIM47
8428	13	99052455	99279396	725	54	268683	5.8202	2.9391e-09	STK24
101928448	5	55759692	55880983	513	57	268683	5.813	3.0674e-09	C5orf67
9419	2	46794325	46902881	337	31	268683	5.8085	3.1508e-09	CRIPT
266722	13	96693093	97541816	1873	67	268683	5.8069	3.1811e-09	HS6ST3
717	6	31815562	31963449	349	42	268683	5.7978	3.3589e-09	C2
1797	6	31887588	31990032	159	27	268683	5.7954	3.4084e-09	DXO
7917	6	31556805	31670953	338	38	268683	5.7923	3.4722e-09	BAG6
25962	8	95450005	95615746	542	23	268683	5.7918	3.482e-09	KIAA1429
5587	14	29995685	30446899	946	63	268683	5.7869	3.5855e-09	PRKD1
79369	12	122638228	122742677	201	21	268683	5.7856	3.6117e-09	B3GNT4
4010	9	129326722	129513311	558	54	268683	5.7819	3.6929e-09	LMX1B
284018	17	65937217	66039765	170	13	268683	5.7809	3.7144e-09	C17orf58
11281	7	38967609	39554390	1578	68	268683	5.78	3.734e-09	POU6F2
6124	15	66741653	66866870	346	23	268683	5.7793	3.7509e-09	RPL4
8859	6	31888952	31999223	156	27	268683	5.7743	3.8631e-09	STK19
2696	19	46121490	46235717	288	26	268683	5.7677	4.0174e-09	GIPR
153396	5	87435450	87614665	278	21	268683	5.7519	4.4112e-09	TMEM161B
201292	17	73835041	73943084	235	21	268683	5.7299	5.0233e-09	TRIM65
26160	2	27617240	27762575	198	14	268683	5.7259	5.1438e-09	IFT172
285237	3	88148875	88257115	201	6	268683	5.7156	5.4645e-09	C3orf38
374470	12	103581369	103939788	752	49	268683	5.7136	5.5293e-09	C12orf42
6249	12	122705981	122957179	402	21	268683	5.7105	5.6336e-09	CLIP1
5605	19	4040319	4174126	339	42	268683	5.7074	5.7362e-09	MAP2K2
63899	3	93731855	93895630	119	20	268683	5.7072	5.7417e-09	NSUN3
64978	17	73844724	73951181	218	19	268683	5.7054	5.8019e-09	MRPL38
54622	5	53130578	53656403	1519	98	268683	5.7054	5.8035e-09	ARL15
146754	17	7570631	7787058	453	55	268683	5.6819	6.6594e-09	DNAH2
57048	17	7243046	7348162	244	49	268683	5.6817	6.6688e-09	PLSCR3
9655	2	46876099	47039927	618	31	268683	5.6791	6.7699e-09	SOCS5
10087	5	74616928	74857806	398	21	268683	5.6778	6.8213e-09	COL4A3BP
4050	6	31498335	31600202	405	50	268683	5.6759	6.8979e-09	LTB
8567	11	47240927	47401582	353	21	268683	5.6626	7.4528e-09	MADD
5530	4	101894587	102318655	897	50	268683	5.648	8.1184e-09	PPP3CA
8711	17	7234293	7343093	261	44	268683	5.6439	8.3109e-09	TNK1
144404	12	122100658	122269974	394	37	268683	5.6431	8.3522e-09	TMEM120B
85302	17	73855925	73987119	318	26	268683	5.6396	8.5219e-09	FBF1
25788	8	95334188	95537343	609	25	268683	5.6387	8.5654e-09	RAD54B
54800	3	183303398	183452307	354	14	268683	5.6219	9.4441e-09	KLHL24
1616	6	33236335	33340793	200	24	268683	5.6188	9.6165e-09	DAXX
6892	6	33217471	33332164	232	26	268683	5.6024	1.0567e-08	TAPBP
8890	2	27537219	27643324	113	13	268683	5.5976	1.087e-08	EIF2B4
646262	1	23229536	23349524	225	25	268683	5.5959	1.0974e-08	LACTBL1
5604	15	66629182	66833882	539	23	268683	5.5861	1.161e-08	MAP2K1
226	16	30014411	30131741	143	14	268683	5.5809	1.1962e-08	ALDOA
463	16	72766784	73142534	806	103	268683	5.5809	1.1965e-08	ZFHX3
136259	7	130367382	130468860	246	32	268683	5.5762	1.2295e-08	KLF14
259197	6	31506660	31610762	408	50	268683	5.5708	1.2676e-08	NCR3
3691	17	73667516	73803899	232	41	268683	5.5626	1.329e-08	ITGB4
145853	15	67763522	67869641	199	14	268683	5.5582	1.3625e-08	C15orf61
54805	10	104628075	104888344	616	21	268683	5.5458	1.4634e-08	CNNM2
221527	6	31817394	31919769	262	35	268683	5.5414	1.5007e-08	ZBTB12
50863	11	131190371	132256716	3008	245	268683	5.5413	1.5012e-08	NTM
4781	9	14031842	14448982	1003	155	268683	5.5412	1.5018e-08	NFIB
9278	6	33232182	33335719	202	24	268683	5.5407	1.5066e-08	ZBTB22
9784	2	27543363	27650400	121	12	268683	5.5376	1.5331e-08	SNX17
56616	12	122642209	122762081	224	24	268683	5.5353	1.5538e-08	DIABLO
130557	2	27550098	27653733	122	11	268683	5.5241	1.656e-08	ZNF513
23172	10	126440354	126575239	264	21	268683	5.5203	1.6925e-08	FAM175B
57827	6	31576075	31678549	271	28	268683	5.5177	1.7171e-08	C6orf47
79797	11	46672317	46777466	137	16	268683	5.5133	1.7612e-08	ZNF408
55118	10	99574757	99840585	468	60	268683	5.5063	1.8323e-08	CRTAC1
5863	6	33209431	33317386	205	23	268683	5.505	1.846e-08	RGL2
392	11	46648625	46772215	148	17	268683	5.5027	1.8705e-08	ARHGAP1
7148	6	31958932	32127151	251	42	268683	5.5013	1.8851e-08	TNXB
8648	2	24664919	25043571	799	35	268683	5.4976	1.9252e-08	NCOA1
10021	15	73562200	73711605	329	36	268683	5.4928	1.9784e-08	HCN4
9378	2	50095643	51309674	3438	124	268683	5.4927	1.9788e-08	NRXN1
10471	6	33207374	33308711	187	21	268683	5.4895	2.0155e-08	PFDN6
100996637	2	445265	546631	239	32	268683	5.4886	2.0257e-08	LOC100996637
23028	1	23295937	23460184	227	16	268683	5.4837	2.0825e-08	KDM1A
5496	2	27554066	27682550	152	12	268683	5.4765	2.169e-08	PPM1G
7940	6	31503956	31606686	415	50	268683	5.4756	2.1803e-08	LST1
83741	6	50631257	50790746	255	22	268683	5.4742	2.1973e-08	TFAP2D
3838	17	65981848	66092970	221	15	268683	5.4715	2.2311e-08	KPNA2
2272	3	59685036	61287133	5991	343	268683	5.4693	2.2585e-08	FHIT
221120	11	43852357	43991825	457	53	268683	5.4659	2.3027e-08	ALKBH3
10203	2	188156690	188363021	465	22	268683	5.4657	2.3053e-08	CALCRL
115584	16	24807184	24972949	332	38	268683	5.4643	2.3235e-08	SLC5A11
29951	12	41532250	42018392	1558	45	268683	5.4603	2.3761e-08	PDZRN4
51274	4	38615790	38753129	402	38	268683	5.4597	2.3845e-08	KLF3
11168	9	15414064	15561003	367	21	268683	5.4584	2.402e-08	PSIP1
64901	5	170238880	170777454	1017	27	268683	5.4582	2.4046e-08	RANBP17
79154	17	34898226	35007233	225	30	268683	5.4481	2.5461e-08	DHRS11
79893	17	34850737	34996278	276	22	268683	5.4421	2.6331e-08	GGNBP2
5184	19	33827855	34062799	930	52	268683	5.4398	2.6663e-08	PEPD
22848	2	69635127	69951566	423	27	268683	5.4355	2.7315e-08	AAK1
23373	19	18744425	18943143	461	46	268683	5.4333	2.7663e-08	CRTC1
3008	6	26106559	26207343	276	27	268683	5.4303	2.8133e-08	HIST1H1E
51704	16	19820293	19947049	266	20	268683	5.4261	2.8795e-08	GPRC5B
283971	16	70157928	70271050	25	9	268683	5.4218	2.9495e-08	CLEC18C
2976	2	27498716	27630243	147	19	268683	5.4217	2.9518e-08	GTF3C2
729059	1	23287327	23392343	159	13	268683	5.4174	3.0244e-08	C1orf234
9277	6	33196682	33307304	207	24	268683	5.4169	3.0322e-08	WDR46
57504	2	42671709	43061080	944	32	268683	5.4143	3.0756e-08	MTA3
200895	3	93726766	93832233	74	14	268683	5.4128	3.1024e-08	DHFRL1
7124	6	31493344	31596113	421	47	268683	5.4111	3.1315e-08	TNF
115752	15	66535633	66676236	369	30	268683	5.4094	3.1618e-08	DIS3L
8705	6	33194917	33296602	198	24	268683	5.3961	3.4054e-08	B3GALT4
57497	6	40309373	40605126	1075	64	268683	5.3944	3.4374e-08	LRFN2
55937	6	31570187	31675987	293	27	268683	5.3933	3.4596e-08	APOM
2147	11	46690743	46811056	162	16	268683	5.3871	3.5798e-08	F2
4192	11	46352334	46455387	90	18	268683	5.3778	3.771e-08	MDK
165140	2	42939639	43041401	310	20	268683	5.3776	3.7737e-08	OXER1
10919	6	31797536	31915464	307	39	268683	5.3772	3.7819e-08	EHMT2
7849	2	113923574	114086527	499	44	268683	5.3747	3.8352e-08	PAX8
6222	6	33189852	33294281	208	27	268683	5.3686	3.9685e-08	RPS18
9776	11	46588826	46747569	148	16	268683	5.3679	3.9834e-08	ATG13
1132	11	46355335	46463122	93	17	268683	5.3605	4.1486e-08	CHRM4
3156	5	74582159	74707926	275	22	268683	5.3592	4.1801e-08	HMGCR
84181	20	39980741	40297133	655	32	268683	5.3515	4.3605e-08	CHD6
55727	14	93653896	93849385	521	31	268683	5.3509	4.3755e-08	BTBD7
64116	4	103122198	103316655	592	32	268683	5.3508	4.3786e-08	SLC39A8
11151	16	30144731	30250397	60	8	268683	5.3505	4.3854e-08	CORO1A
80179	17	34801599	34941305	222	24	268683	5.3486	4.432e-08	MYO19
29959	2	27601473	27715126	148	10	268683	5.3479	4.4478e-08	NRBP1
64839	5	107144734	107768080	1359	45	268683	5.3473	4.463e-08	FBXL17
121549	12	108118162	108220421	282	20	268683	5.3456	4.5051e-08	ASCL4
284098	17	34840849	34945217	176	17	268683	5.342	4.5963e-08	PIGW
79922	17	34908010	35015407	228	34	268683	5.3391	4.67e-08	MRM1
89796	1	201458243	201846102	995	95	268683	5.335	4.7779e-08	NAV1
200634	2	27615233	27719348	134	9	268683	5.332	4.8564e-08	KRTCAP3
10302	15	66732666	66840146	279	18	268683	5.3224	5.1213e-08	SNAPC5
55534	4	140587545	141125233	1215	129	268683	5.321	5.1601e-08	MAML3
5627	3	93541881	93742934	174	24	268683	5.3163	5.2949e-08	PROS1
196513	12	2005214	2163677	571	51	268683	5.3123	5.4131e-08	DCP1B
26043	3	196029745	196209411	374	31	268683	5.2986	5.8357e-08	UBXN7
8525	11	46304455	46452104	170	26	268683	5.2904	6.1028e-08	DGKZ
1460	6	31582995	31687844	278	29	268683	5.279	6.4957e-08	CSNK2B
55596	12	122906146	123035543	210	18	268683	5.2746	6.652e-08	ZCCHC8
341947	14	93763537	93864700	293	16	268683	5.2746	6.6524e-08	COX8C
55689	3	183365587	183580413	461	24	268683	5.2668	6.943e-08	YEATS2
902	5	86637310	86758850	109	16	268683	5.2624	7.1091e-08	CCNH
200894	3	93648983	93824522	122	18	268683	5.2485	7.6688e-08	ARL13B
6818	16	30160549	30265650	47	7	268683	5.2473	7.7172e-08	SULT1A3
5921	5	86514070	86737743	251	26	268683	5.2463	7.7612e-08	RASA1
9910	1	174078552	175014445	1664	25	268683	5.2442	7.847e-08	RABGAP1L
5310	16	2088709	2235899	212	33	268683	5.2441	7.8531e-08	PKD1
391356	2	24963136	25066251	256	21	268683	5.243	7.898e-08	PTRHD1
54962	15	66579008	66729074	393	25	268683	5.2372	8.1514e-08	TIPIN
85378	22	50606118	50733453	358	41	268683	5.233	8.3372e-08	TUBGCP6
6293	6	33168049	33289723	245	35	268683	5.2297	8.4893e-08	VPS52
548593	16	30155164	30258887	52	7	268683	5.2234	8.7816e-08	SLX1A
3017	6	26107419	26221577	319	26	268683	5.2158	9.1517e-08	HIST1H2BD
5144	5	58214865	59833925	3599	157	268683	5.2122	9.3305e-08	PDE4D
8539	11	43283505	43416080	281	27	268683	5.2015	9.8866e-08	API5
7918	6	31579006	31684060	280	26	268683	5.1985	1.0043e-07	GPANK1
54715	16	5239469	7813342	13278	596	268683	5.1979	1.0075e-07	RBFOX1
654483	16	30154256	30255627	54	7	268683	5.1963	1.0165e-07	BOLA2B
55066	16	70097529	70246437	86	9	268683	5.1925	1.0374e-07	PDPR
120534	11	30294649	30409165	251	20	268683	5.1912	1.0448e-07	ARL14EP
26053	7	69013905	70307885	2440	81	268683	5.1885	1.0601e-07	AUTS2
23539	22	38424144	38529170	203	24	268683	5.1836	1.0883e-07	SLC16A8
64641	8	25649246	25952640	882	85	268683	5.1775	1.1244e-07	EBF2
65117	12	122939190	123061560	191	18	268683	5.1688	1.178e-07	RSRC2
6251	10	16582615	16909509	902	81	268683	5.1682	1.182e-07	RSU1
7009	12	50085293	50208717	296	19	268683	5.1678	1.1843e-07	TMBIM6
55295	19	18697835	18831308	340	28	268683	5.1528	1.283e-07	KLHL26
1586	10	104540288	104647290	270	20	268683	5.1521	1.2877e-07	CYP17A1
7798	1	23360516	23554301	378	21	268683	5.1494	1.3067e-07	LUZP1
3208	1	33301688	33410247	139	17	268683	5.1454	1.3348e-07	HPCA
55229	1	2389975	2508061	276	31	268683	5.1448	1.3387e-07	PANK4
114792	6	97322496	97638630	897	58	268683	5.132	1.4337e-07	KLHL32
55626	11	46367962	46665619	239	21	268683	5.1313	1.4388e-07	AMBRA1
2888	2	165299323	165528360	359	39	268683	5.1308	1.4423e-07	GRB14
7417	10	76919912	77041206	264	25	268683	5.1298	1.4499e-07	VDAC2
140685	20	62325021	62513731	620	31	268683	5.1288	1.4581e-07	ZBTB46
57451	5	166356083	167741162	2970	230	268683	5.1136	1.5802e-07	TENM2
1589	6	31956093	32059447	117	26	268683	5.1116	1.5973e-07	CYP21A2
10777	3	35630666	35885988	499	37	268683	5.1116	1.5975e-07	ARPP21
5527	14	102176910	102444329	706	52	268683	5.1105	1.6061e-07	PPP2R5C
2673	2	69496901	69664386	295	11	268683	5.1072	1.6345e-07	GFPT1
3355	3	87791929	88093964	732	25	268683	5.1046	1.6575e-07	HTR1F
27247	2	69573245	69714760	243	11	268683	5.1021	1.6796e-07	NFU1
113452	1	33310196	33417041	137	18	268683	5.0959	1.7356e-07	TMEM54
127254	1	74983795	75189422	414	44	268683	5.087	1.8185e-07	ERICH3
1454	22	38636697	38764089	260	47	268683	5.0781	1.9058e-07	CSNK1E
55761	11	43330435	43566483	492	38	268683	5.0756	1.9318e-07	TTC17
388585	1	2410184	2511684	217	27	268683	5.0698	1.9912e-07	HES5
23498	2	42944229	43069753	388	24	268683	5.0687	2.0025e-07	HAAO
399818	10	126384336	126530439	240	24	268683	5.0666	2.0251e-07	METTL10
84978	15	44112962	44537429	556	22	268683	5.0641	2.0517e-07	FRMD5
10973	6	100906325	101379243	1101	22	268683	5.0638	2.0547e-07	ASCC3
121551	12	107662197	108103419	1127	88	268683	5.0622	2.0727e-07	BTBD11
8764	1	2437291	2545268	280	19	268683	5.0582	2.1162e-07	TNFRSF14
65065	2	203829597	204141101	447	23	268683	5.057	2.13e-07	NBEAL1
113179	19	1855371	1963446	319	36	268683	5.054	2.1636e-07	ADAT3
113178	19	1855213	1976012	357	38	268683	5.053	2.1744e-07	SCAMP4
7844	2	86780516	86901000	240	28	268683	5.0515	2.1913e-07	RNF103
23550	2	113864976	114010677	457	47	268683	5.0511	2.1959e-07	PSD4
8633	4	96033655	96520361	1485	137	268683	5.0493	2.2171e-07	UNC5C
23067	12	122191879	122320562	277	22	268683	5.0426	2.2965e-07	SETD1B
5281	2	46758413	46894251	369	32	268683	5.0423	2.2997e-07	PIGF
2185	8	27118999	27366908	624	35	268683	5.0398	2.3299e-07	PTK2B
283869	16	2019521	2120756	311	32	268683	5.0356	2.3821e-07	NPW
1728	16	69693304	69810849	220	22	268683	5.0327	2.4179e-07	NQO1
55218	14	69608194	69760737	310	29	268683	5.0299	2.4533e-07	EXD2
5493	16	4882508	5037136	608	55	268683	5.0281	2.4765e-07	PPL
3833	6	33309301	33427701	210	24	268683	5.0253	2.5133e-07	KIFC1
56648	3	170556204	170676426	249	25	268683	5.0184	2.6056e-07	EIF5A2
54596	1	62610474	62728000	546	40	268683	5.0161	2.636e-07	L1TD1
55756	8	28575175	28797698	329	29	268683	5.0145	2.6585e-07	INTS9
4049	6	31489876	31592101	434	46	268683	5.0141	2.6637e-07	LTA
283254	11	46574856	46688933	79	9	268683	5.0084	2.744e-07	HARBI1
256302	17	21092183	21206578	245	43	268683	4.9998	2.8692e-07	NATD1
9922	3	12888542	13164652	810	84	268683	4.9972	2.9084e-07	IQSEC1
55690	11	65787747	66062218	422	22	268683	4.9914	2.9974e-07	PACS1
2771	3	50214120	50346786	139	21	268683	4.9884	3.0448e-07	GNAI2
80736	6	31780969	31896823	300	38	268683	4.9793	3.1909e-07	SLC44A4
51312	8	23336363	23482976	707	43	268683	4.9787	3.2e-07	SLC25A37
54901	6	20484688	21282635	2277	90	268683	4.9783	3.2074e-07	CDKAL1
6014	18	40273183	40745676	1078	59	268683	4.9724	3.306e-07	RIT2
104	21	46444493	46696478	718	43	268683	4.9693	3.3597e-07	ADARB1
3096	6	11962724	12262270	839	63	268683	4.9666	3.4073e-07	HIVEP1
415117	3	93683078	93797460	76	13	268683	4.9657	3.4221e-07	STX19
10645	12	121625495	121786111	412	40	268683	4.9625	3.4792e-07	CAMKK2
341	19	45367577	45472606	288	44	268683	4.9532	3.6511e-07	APOC1
5923	15	79202289	79433215	642	81	268683	4.9526	3.6622e-07	RASGRF1
4208	5	87964058	88249922	455	36	268683	4.9487	3.7357e-07	MEF2C
51	17	73887588	74025515	333	34	268683	4.9471	3.7657e-07	ACOX1
9583	8	23234687	23365244	363	30	268683	4.9451	3.8062e-07	ENTPD4
100526767	2	86680553	86998245	537	32	268683	4.9412	3.8814e-07	RNF103-CHMP3
23293	17	1913133	2257069	784	35	268683	4.936	3.986e-07	SMG6
26254	1	203413271	203528077	311	38	268683	4.9284	4.1445e-07	OPTC
53353	2	140938996	142939270	7317	235	268683	4.9243	4.2329e-07	LRP1B
955	20	25126327	25257365	370	26	268683	4.9243	4.2333e-07	ENTPD6
5478	7	44786241	44892716	231	22	268683	4.922	4.2839e-07	PPIA
9326	17	34792471	34905154	166	21	268683	4.9214	4.2954e-07	ZNHIT3
9463	22	38403262	38521708	206	23	268683	4.9139	4.4652e-07	PICK1
58487	11	85318608	85426182	173	21	268683	4.9101	4.5517e-07	CREBZF
8408	12	132329279	132457707	260	27	268683	4.9091	4.5739e-07	ULK1
1813	11	113230317	113396413	407	32	268683	4.9077	4.6067e-07	DRD2
6326	2	165936659	166298820	788	47	268683	4.9032	4.7152e-07	SCN2A
10642	17	47024774	47183507	286	29	268683	4.9022	4.7377e-07	IGF2BP1
11108	12	108076643	108205049	311	21	268683	4.9018	4.7492e-07	PRDM4
4358	2	27482360	27595969	126	19	268683	4.9011	4.7645e-07	MPV17
100861412	8	95389940	95499180	328	16	268683	4.8997	4.7999e-07	FSBP
58190	2	219213061	219320664	188	32	268683	4.8906	5.0261e-07	CTDSP1
5834	20	25178706	25328648	384	18	268683	4.8902	5.037e-07	PYGB
9654	2	219525558	219670139	284	10	268683	4.8855	5.1575e-07	TTLL4
53335	2	60628302	60830633	364	48	268683	4.8854	5.1606e-07	BCL11A
2868	4	2915232	3092474	487	31	268683	4.8804	5.2926e-07	GRK4
27101	1	174918571	175031163	180	27	268683	4.8788	5.3368e-07	CACYBP
10000	1	243601535	244064381	645	30	268683	4.8737	5.4757e-07	AKT3
83933	22	50633612	50739834	298	35	268683	4.8683	5.6279e-07	HDAC10
55863	11	85289617	85397583	200	21	268683	4.8645	5.7387e-07	TMEM126B
124540	17	55283931	55812050	1364	173	268683	4.8611	5.8373e-07	MSI2
58496	6	31588728	31690227	259	28	268683	4.8573	5.9487e-07	LY6G5B
85019	18	20825977	21067925	473	37	268683	4.8554	6.0063e-07	TMEM241
84233	11	85308963	85417597	180	21	268683	4.8496	6.1856e-07	TMEM126A
10440	1	201874619	201989789	347	41	268683	4.8477	6.2452e-07	TIMM17A
252995	1	33277869	33388093	127	16	268683	4.842	6.427e-07	FNDC5
28981	12	110512140	110706600	236	30	268683	4.8382	6.551e-07	IFT81
3146	13	30982877	31241942	465	67	268683	4.8356	6.6384e-07	HMGB1
55148	14	93623401	93745561	318	38	268683	4.8323	6.749e-07	UBR7
1388	6	32033045	32146017	221	40	268683	4.831	6.7934e-07	ATF6B
2969	7	74021991	74225022	167	22	268683	4.8306	6.8072e-07	GTF2I
596	18	60740579	61037011	753	115	268683	4.83	6.8279e-07	BCL2
57452	14	69676681	69871190	530	53	268683	4.8295	6.8439e-07	GALNT16
54838	10	104453727	104626022	403	28	268683	4.8231	7.0684e-07	WBP1L
6092	3	75905845	77749115	4728	222	268683	4.8225	7.0869e-07	ROBO2
142891	10	76821275	76991881	399	26	268683	4.8217	7.1167e-07	SAMD8
54796	9	16359501	16920786	1802	97	268683	4.8149	7.3653e-07	BNC2
54700	16	15103879	15238168	158	24	268683	4.8117	7.4822e-07	RRN3
101928499	15	53042363	53147139	214	29	268683	4.8088	7.5931e-07	LOC101928499
10452	19	45344477	45456946	333	47	268683	4.8077	7.6347e-07	TOMM40
54858	19	18401397	18530763	330	46	268683	4.8068	7.6691e-07	PGPEP1
221786	7	99093923	99206115	147	17	268683	4.8051	7.7336e-07	FAM200A
10295	16	31069615	31174112	125	14	268683	4.8045	7.7576e-07	BCKDK
84226	2	27749389	27855589	176	14	268683	4.8023	7.8446e-07	C2orf16
388228	16	28220041	28385170	217	25	268683	4.8012	7.8848e-07	SBK1
7429	2	219233838	219364248	216	23	268683	4.7998	7.9406e-07	VIL1
63931	1	174932094	175042591	183	27	268683	4.7974	8.0377e-07	MRPS14
1608	3	185802896	186130023	748	120	268683	4.7961	8.088e-07	DGKG
26040	18	42208849	42698475	853	86	268683	4.7939	8.1789e-07	SETBP1
10443	13	32956625	33166839	303	24	268683	4.7915	8.2784e-07	N4BP2L2
111	3	122951143	123217924	546	30	268683	4.7883	8.4083e-07	ADCY5
65059	2	204248538	204450058	295	23	268683	4.7877	8.436e-07	RAPH1
6581	6	160719405	160923613	575	24	268683	4.7826	8.6537e-07	SLC22A3
5071	6	161718590	163198834	4998	247	268683	4.7766	8.9142e-07	PARK2
91057	11	27310061	27434795	304	26	268683	4.7762	8.9315e-07	CCDC34
5789	9	8264246	10662723	9604	444	268683	4.774	9.0288e-07	PTPRD
8347	6	26063389	26174266	263	24	268683	4.7702	9.2005e-07	HIST1H2BC
84435	10	134834433	134995179	603	72	268683	4.7655	9.4182e-07	ADGRA1
79001	16	31052175	31156699	134	12	268683	4.7647	9.4574e-07	VKORC1
23322	16	53583818	53787771	422	30	268683	4.7646	9.4632e-07	RPGRIP1L
3720	6	15196206	15572273	941	62	268683	4.7632	9.528e-07	JARID2
403	10	104383484	104524190	268	22	268683	4.7619	9.5895e-07	ARL3
9866	11	8583584	8754205	406	30	268683	4.7594	9.7097e-07	TRIM66
123803	16	15081710	15199936	153	24	268683	4.7577	9.7919e-07	NTAN1
339105	16	31044745	31150289	140	12	268683	4.7577	9.7929e-07	PRSS53
146547	16	31100244	31211415	105	15	268683	4.7531	1.0017e-06	PRSS36
28987	16	69725757	69838871	213	21	268683	4.7494	1.0199e-06	NOB1
56882	1	150973447	151082125	226	33	268683	4.7482	1.0261e-06	CDC42SE1
9320	2	230581098	230836763	336	21	268683	4.7463	1.0361e-06	TRIP12
84148	16	31078985	31192714	128	15	268683	4.7398	1.0699e-06	KAT8
6854	3	12132150	12283532	358	23	268683	4.7379	1.0797e-06	SYN2
126626	1	150992784	151141007	271	22	268683	4.7376	1.0815e-06	GABPB2
6862	6	166521144	166632157	495	35	268683	4.7372	1.0833e-06	T
54964	1	150970259	151073896	225	34	268683	4.7358	1.091e-06	C1orf56
26575	6	153282026	153502389	626	33	268683	4.7355	1.0928e-06	RGS17
23660	7	99052273	99181445	161	19	268683	4.7349	1.0956e-06	ZKSCAN5
8602	4	2889663	3015233	266	18	268683	4.7331	1.1054e-06	NOP14
54970	11	113135251	113294345	355	37	268683	4.7305	1.12e-06	TTC12
9793	11	46715084	46917859	281	15	268683	4.7288	1.1293e-06	CKAP5
644041	18	71933110	72076422	578	27	268683	4.7285	1.1312e-06	C18orf63
10962	1	150982151	151090973	220	29	268683	4.7276	1.1357e-06	MLLT11
221504	6	33372356	33475321	219	24	268683	4.726	1.1447e-06	ZBTB9
5652	16	31092754	31197151	113	15	268683	4.7209	1.1739e-06	PRSS8
100505767	7	76112874	76739911	718	68	268683	4.7188	1.1861e-06	SPDYE18
2828	19	46043022	46155466	271	40	268683	4.716	1.2026e-06	GPR4
84189	13	86316922	86423483	506	16	268683	4.7117	1.2285e-06	SLITRK6
6886	1	47631962	47747938	268	24	268683	4.7096	1.2413e-06	TAL1
275	3	49404211	49510111	158	13	268683	4.7085	1.2474e-06	AMT
144348	12	124407699	124549986	276	23	268683	4.7073	1.2551e-06	ZNF664
1759	9	130915634	131067528	290	25	268683	4.706	1.2634e-06	DNM1
245913	6	49926851	50039694	203	24	268683	4.7055	1.266e-06	DEFB110
1593	2	219596472	219730016	246	11	268683	4.7008	1.296e-06	CYP27A1
10079	20	50163314	50434908	1036	49	268683	4.6997	1.3024e-06	ATP9A
115	16	3962650	4216186	934	84	268683	4.6996	1.3034e-06	ADCY9
55924	1	112214686	112348419	371	34	268683	4.6981	1.3131e-06	FAM212B
1946	5	106662590	107056596	960	92	268683	4.6976	1.3165e-06	EFNA5
8510	1	1517060	1620030	185	28	268683	4.697	1.3199e-06	MMP23B
57226	6	90291943	90398474	208	23	268683	4.6956	1.3294e-06	LYRM2
23671	2	192720615	193109645	722	86	268683	4.6953	1.3311e-06	TMEFF2
8565	1	33190840	33333633	202	22	268683	4.6932	1.3447e-06	YARS
81929	18	12897983	13037536	352	31	268683	4.6893	1.3708e-06	SEH1L
84276	3	49409766	49516777	161	14	268683	4.6811	1.4268e-06	NICN1
3778	10	78579359	79447577	2144	157	268683	4.6804	1.4313e-06	KCNMA1
4978	11	132234875	133452403	3595	271	268683	4.6771	1.455e-06	OPCML
9726	16	31035581	31144833	142	11	268683	4.6749	1.4701e-06	ZNF646
27148	2	219486749	219617440	213	12	268683	4.6745	1.4734e-06	STK36
6002	4	3265874	3491640	648	58	268683	4.6718	1.4929e-06	RGS12
744	11	30356040	30658260	663	50	268683	4.6714	1.4956e-06	MPPED2
6300	22	50641331	50750248	304	39	268683	4.6673	1.526e-06	MAPK12
984	1	1521100	1640473	185	28	268683	4.6665	1.5318e-06	CDK11B
1307	1	32067848	32219768	236	25	268683	4.6646	1.5457e-06	COL16A1
27086	3	70953865	71683140	1357	116	268683	4.6631	1.5571e-06	FOXP1
84465	15	66137634	66596075	1293	100	268683	4.6603	1.5786e-06	MEGF11
23042	16	15018448	15181552	144	22	268683	4.6589	1.5894e-06	PDXDC1
2801	9	130968108	131088286	228	28	268683	4.655	1.6202e-06	GOLGA2
85294	17	39171368	39272131	457	24	268683	4.653	1.6358e-06	KRTAP2-4
51596	6	33334319	33436111	164	20	268683	4.6523	1.641e-06	CUTA
728224	17	39203233	39304375	447	15	268683	4.6507	1.6542e-06	KRTAP4-8
9735	12	122961796	123160947	334	20	268683	4.6484	1.6724e-06	KNTC1
5819	19	45299393	45442485	422	54	268683	4.647	1.6839e-06	PVRL2
8831	6	33337847	33471466	266	19	268683	4.6435	1.7129e-06	SYNGAP1
1605	3	49456136	49623051	224	17	268683	4.6434	1.7137e-06	DAG1
375757	9	130987663	131101268	201	23	268683	4.6409	1.7341e-06	SWI5
6988	3	49399639	49503909	156	13	268683	4.6401	1.7415e-06	TCTA
5252	6	33328773	33434230	171	21	268683	4.6399	1.7428e-06	PHF1
5893	12	971255	1149774	430	53	268683	4.6393	1.748e-06	RAD52
100132386	17	39211641	39312740	435	14	268683	4.6386	1.7537e-06	KRTAP4-9
84068	4	147125137	147493123	695	41	268683	4.6367	1.77e-06	SLC10A7
776	3	53479076	53897179	936	90	268683	4.6348	1.7862e-06	CACNA1D
1058	2	26958857	27073935	291	12	268683	4.6305	1.8237e-06	CENPA
576	1	32142718	32280494	165	29	268683	4.6272	1.8533e-06	ADGRB2
2581	14	88254164	88510009	962	37	268683	4.6271	1.8539e-06	GALC
118881	10	76942760	77045802	226	31	268683	4.6265	1.8593e-06	COMTD1
158038	9	27898084	29262998	4491	174	268683	4.6264	1.8604e-06	LINGO2
578	6	33490323	33598072	431	32	268683	4.6249	1.8735e-06	BAK1
3084	8	31446820	32672558	3464	135	268683	4.6191	1.9266e-06	NRG1
29855	16	4846666	4982363	434	31	268683	4.6148	1.9677e-06	UBN1
127544	1	33352050	33480467	173	19	268683	4.6125	1.9893e-06	RNF19B
55170	1	107549267	107651916	209	11	268683	4.6111	2.0028e-06	PRMT6
157285	8	8125258	8293941	587	37	268683	4.6073	2.0399e-06	SGK223
64766	1	33232368	33374480	176	17	268683	4.6047	2.0654e-06	S100PBP
10152	2	204142597	204346892	278	22	268683	4.6036	2.0765e-06	ABI2
9679	10	126257861	126482930	628	41	268683	4.6025	2.0875e-06	FAM53B
3175	15	52999160	53132209	331	44	268683	4.601	2.102e-06	ONECUT1
3092	7	75112619	75418290	862	76	268683	4.5989	2.1237e-06	HIP1
124152	16	19677778	19919087	473	24	268683	4.59	2.2159e-06	IQCK
51652	2	86680553	86840620	353	21	268683	4.5894	2.2224e-06	CHMP3
130026	2	203587873	203786708	337	19	268683	4.5856	2.2634e-06	ICA1L
11218	1	112248190	112360199	341	31	268683	4.585	2.2703e-06	DDX20
53632	2	219637083	219746526	158	15	268683	4.5847	2.2735e-06	PRKAG3
57695	2	219264974	219483084	353	12	268683	4.5772	2.3558e-06	USP37
1528	18	71870527	72009251	541	30	268683	4.5733	2.4007e-06	CYB5A
142678	1	1500795	1615990	235	37	268683	4.5676	2.4669e-06	MIB2
5099	4	30671951	31198423	1437	71	268683	4.5613	2.5415e-06	PCDH7
6157	11	8653995	8761419	224	32	268683	4.5607	2.5487e-06	RPL27A
100132476	17	39190459	39291396	456	17	268683	4.5594	2.5648e-06	KRTAP4-7
79759	16	31022164	31135641	143	11	268683	4.5585	2.5762e-06	ZNF668
79692	6	26584611	26709980	227	17	268683	4.5576	2.5872e-06	ZNF322
55125	18	12941352	13175052	613	25	268683	4.5573	2.5908e-06	CEP192
3097	6	143022604	143317495	665	73	268683	4.5563	2.6032e-06	HIVEP2
23433	2	46719867	46861827	359	30	268683	4.5554	2.6137e-06	RHOQ
3014	11	118914580	119016177	203	21	268683	4.5521	2.6558e-06	H2AFX
84146	1	91330855	91537812	375	29	268683	4.5517	2.6603e-06	ZNF644
57214	15	81021712	81294112	638	85	268683	4.5504	2.6775e-06	CEMIP
7343	17	42232401	42348994	214	28	268683	4.5501	2.6813e-06	UBTF
65082	12	122664111	122801068	209	18	268683	4.5472	2.7183e-06	VPS33A

### Sheet: 15. Female MAGMA Sig
Supplementary Table 15. Significant Gene-Based Associations for Female Adiposity Factor from MAGMA Analysis
Notes: GENE: gene identifier; CHR: chromosome; START: gene start position (GRCh37); STOP: gene end position (GRCh37); NSNPS: number of SNPs mapped to gene; NPARAM: number of parameters in model; N: sample size; ZSTAT: Z-statistic from gene-based test; P: p-value for gene-based association; SYMBOL: gene symbol. Table shows genes reaching genome-wide significance (P < 2.6×10⁻⁶, Bonferroni correction for ~19,000 protein-coding genes)
GENE	CHR	START	STOP	NSNPS	NPARAM	N	ZSTAT	P	SYMBOL
7157	17	7521720	7640868	336	39	305573	10.024	5.9579e-24	TP53
55135	17	7539389	7656820	320	39	305573	9.5834	4.6944e-22	WRAP53
51144	11	43652108	43928169	627	38	305573	9.546	6.7388e-22	HSD17B12
89866	1	177842825	177989188	509	44	305573	9.2447	1.1796e-20	SEC16B
29993	6	34383838	34553000	350	45	305573	9.0281	8.7315e-20	PACSIN1
84871	1	48948527	50539626	2096	57	305573	8.8578	4.0794e-19	AGBL4
144233	12	50179826	50286912	308	24	305573	8.7466	1.0994e-18	BCDIN3D
407977	17	7402375	7514925	290	26	305573	8.6739	2.0886e-18	TNFSF12-TNFSF13
9513	17	7444548	7568215	306	23	305573	8.5887	4.3982e-18	FXR2
109	2	24992038	25192602	545	27	305573	8.5242	7.6925e-18	ADCY3
482	17	7504254	7611089	289	32	305573	8.4277	1.7633e-17	ATP1B2
55534	4	140587545	141125233	1223	134	305573	8.3127	4.6776e-17	MAML3
57555	17	7261502	7373183	258	40	305573	8.2182	1.033e-16	NLGN2
64839	5	107144734	107768080	1356	47	305573	8.1847	1.3649e-16	FBXL17
112483	17	7479552	7581194	263	23	305573	8.1843	1.3692e-16	SAT2
79068	16	53687875	54198379	1398	123	305573	8.1612	1.6581e-16	FTO
728780	5	74857301	75017671	367	22	305573	8.1231	2.2713e-16	ANKDD1B
7021	6	50736439	50865326	285	22	305573	8.1146	2.4376e-16	TFAP2B
728689	16	28340900	28465162	6	2	305573	8.0988	2.7756e-16	EIF3CL
26168	17	7415309	7525287	264	26	305573	8.0461	4.2743e-16	SENP3
10293	3	49816028	49943992	152	16	305573	8.027	4.996e-16	TRAIP
10423	16	29819678	29924801	100	11	305573	8.027	4.996e-16	CDIPT
9866	11	8583584	8754205	401	30	305573	7.9993	6.2582e-16	TRIM66
203238	9	15502872	16021897	1241	19	305573	7.9706	7.8933e-16	CCDC171
129787	2	617793	727439	432	28	305573	7.9457	9.6547e-16	TMEM18
51277	2	25116505	25244963	341	16	305573	7.9412	1.0008e-15	DNAJC27
22979	2	25214973	25432004	453	27	305573	7.9311	1.0861e-15	EFR3B
627	11	27626440	27793605	273	32	305573	7.9168	1.2186e-15	BDNF
1949	17	7558520	7664693	258	37	305573	7.9146	1.2406e-15	EFNB3
29925	3	49708909	49811407	128	12	305573	7.9006	1.3878e-15	GMPPB
8742	17	7402375	7511207	283	26	305573	7.8873	1.5438e-15	TNFSF12
51301	5	74273246	74400743	335	23	305573	7.8793	1.6457e-15	GCNT4
8741	17	7411609	7514925	261	25	305573	7.8746	1.7096e-15	TNFSF13
5652	16	31092754	31197151	111	15	305573	7.8064	2.9421e-15	PRSS8
80270	16	30945949	31050473	109	9	305573	7.795	3.2196e-15	HSD3B7
4864	18	21036148	21216581	330	24	305573	7.7805	3.6133e-15	NPC1
6462	17	7467382	7586700	304	26	305573	7.7737	3.8108e-15	SHBG
728741	16	28303833	28424592	53	14	305573	7.7642	4.1078e-15	NPIPB6
5430	17	7337698	7467935	375	23	305573	7.7227	5.6929e-15	POLR2A
643664	17	7320504	7436383	317	18	305573	7.7181	5.9039e-15	SLC35G6
83985	16	28936028	29045869	127	24	305573	7.7173	5.9397e-15	SPNS1
8028	10	21763540	22082559	295	29	305573	7.7146	6.0663e-15	MLLT10
27040	16	28946147	29052104	120	24	305573	7.6995	6.8279e-15	LAT
7284	16	28803732	28907729	136	7	305573	7.6925	7.2164e-15	TUFM
83723	16	29985748	30114338	159	13	305573	7.6438	1.0547e-14	FAM57B
10181	3	50076341	50206397	175	18	305573	7.6359	1.1213e-14	RBM5
84901	16	28912318	29027786	136	22	305573	7.6068	1.4044e-14	NFATC2IP
64771	6	34505065	34714625	424	25	305573	7.6046	1.4286e-14	C6orf106
968	17	7432805	7535429	227	28	305573	7.5878	1.6265e-14	CD68
131034	3	131202413	131809152	2131	73	305573	7.5793	1.7372e-14	CPNE4
124446	16	29923351	30034373	161	12	305573	7.5697	1.8707e-14	TMEM219
8663	16	28649879	28797051	5	3	305573	7.5597	2.0206e-14	EIF3C
8711	17	7234293	7343093	261	45	305573	7.5523	2.1388e-14	TNK1
930	16	28893082	29000668	112	16	305573	7.5413	2.3259e-14	CD19
4978	11	132234875	133452403	3622	275	305573	7.5412	2.3277e-14	OPCML
6665	17	7441496	7544037	219	27	305573	7.535	2.4425e-14	SOX15
10087	5	74616928	74857806	402	24	305573	7.5315	2.5077e-14	COL4A3BP
146760	17	1787971	1978178	525	67	305573	7.5306	2.5251e-14	RTN4RL1
389119	3	49790687	49892463	128	12	305573	7.5283	2.5702e-14	FAM212A
1140	17	7298406	7410932	284	27	305573	7.5129	2.8918e-14	CHRNB1
5531	16	30037297	30146698	119	14	305573	7.5067	3.0309e-14	PPP4C
114900	11	47561216	47665961	120	20	305573	7.4973	3.2585e-14	C1QTNF4
253982	16	29862147	29981181	129	16	305573	7.4933	3.3584e-14	ASPHD1
54887	6	34709794	34895291	498	24	305573	7.4908	3.4215e-14	UHRF1BP1
5864	19	18257609	18364874	261	22	305573	7.479	3.7457e-14	RAB3A
5913	11	47409308	47520730	198	18	305573	7.4776	3.7859e-14	RAPSN
254863	17	7256293	7357450	237	46	305573	7.4758	3.8358e-14	TMEM256
51426	5	74757657	74945646	310	18	305573	7.4758	3.838e-14	POLK
9807	3	49711728	49873973	203	16	305573	7.4753	3.8525e-14	IP6K1
9320	2	230581098	230836763	337	21	305573	7.4744	3.8793e-14	TRIP12
283899	16	29957485	30067112	159	12	305573	7.4601	4.3243e-14	INO80E
9344	16	29935188	30053583	161	12	305573	7.4599	4.3299e-14	TAOK2
3156	5	74582159	74707926	276	22	305573	7.4492	4.6972e-14	HMGCR
6810	16	30994416	31101489	132	10	305573	7.4475	4.7573e-14	STX4
79172	2	24966175	25095245	331	26	305573	7.447	4.7745e-14	CENPO
256006	5	74314122	74582703	606	23	305573	7.4428	4.9291e-14	ANKRD31
55705	1	201748288	201903422	281	26	305573	7.439	5.0721e-14	IPO9
79841	11	47631143	47786928	235	20	305573	7.4384	5.0959e-14	AGBL2
9526	17	7436965	7541530	231	28	305573	7.4375	5.1292e-14	MPDU1
226	16	30014411	30131741	144	14	305573	7.4323	5.3346e-14	ALDOA
6631	6	34674871	34791634	333	10	305573	7.4222	5.7586e-14	SNRPC
386724	3	49704267	49807238	123	12	305573	7.4209	5.8176e-14	AMIGO3
112755	16	30950577	31071829	130	10	305573	7.4173	5.9786e-14	STX1B
4160	18	57988564	58090001	239	30	305573	7.4127	6.1895e-14	MC4R
1996	1	50463686	50719442	293	29	305573	7.4126	6.1905e-14	ELAVL4
6911	16	30047114	30153258	115	16	305573	7.4115	6.245e-14	TBX6
57048	17	7243046	7348162	244	50	305573	7.3992	6.8501e-14	PLSCR3
91252	11	47378683	47488051	253	14	305573	7.3629	8.9998e-14	SLC39A13
341	19	45367577	45472606	298	44	305573	7.341	1.0597e-13	APOC1
8479	16	29953642	30057417	151	12	305573	7.3231	1.2113e-13	HIRIP3
6799	16	28553264	28661058	208	17	305573	7.2934	1.511e-13	SULT1A2
898	19	30252805	30365224	286	30	305573	7.2876	1.5779e-13	CCNE1
5702	11	47390320	47498024	226	18	305573	7.2867	1.5882e-13	PSMC3
11273	16	28784369	28898558	126	6	305573	7.2667	1.8419e-13	ATXN2L
6688	11	47326409	47450127	283	20	305573	7.2652	1.8629e-13	SPI1
83719	16	30053635	30158248	110	16	305573	7.2652	1.863e-13	YPEL3
5595	16	30075426	30184630	120	17	305573	7.2455	2.1544e-13	MAPK3
57701	12	50134929	50272208	379	31	305573	7.2341	2.3427e-13	NCKAP5L
387640	10	21752407	21864611	127	19	305573	7.2323	2.3742e-13	SKIDA1
84148	16	31078985	31192714	125	14	305573	7.2214	2.5724e-13	KAT8
8448	16	29966835	30073424	148	12	305573	7.2062	2.8777e-13	DOC2A
9739	16	30918615	31045985	131	10	305573	7.1711	3.7198e-13	SETD1A
282809	12	89763495	89970039	464	33	305573	7.1662	3.8561e-13	POC1B
10295	16	31069615	31174112	123	13	305573	7.1659	3.8625e-13	BCKDK
25970	16	28822939	28935534	161	8	305573	7.1539	4.2172e-13	SH2B1
10452	19	45344477	45456946	350	48	305573	7.1478	4.4078e-13	TOMM40
65975	11	8363417	8665836	876	29	305573	7.146	4.4681e-13	STK33
23017	12	50210679	50347760	377	52	305573	7.1342	4.8671e-13	FAIM2
246778	16	28460683	28568155	150	14	305573	7.1286	5.0709e-13	IL27
55843	2	143836899	144575921	1514	94	305573	7.12	5.3964e-13	ARHGAP15
7318	3	49792638	49901391	140	13	305573	7.1015	6.1706e-13	UBA7
5443	2	25333722	25441559	215	17	305573	7.0967	6.3899e-13	POMC
5819	19	45299393	45442485	436	52	305573	7.0955	6.4429e-13	PVRL2
6157	11	8653995	8761419	218	33	305573	7.0901	6.7002e-13	RPL27A
23294	6	34807038	35135802	757	34	305573	7.0867	6.8684e-13	ANKS1A
11060	16	69746187	70025644	564	26	305573	7.0678	7.8693e-13	WWP2
9961	16	29781715	29909360	100	13	305573	7.0674	7.8926e-13	MVP
23279	11	47749670	47920057	293	15	305573	7.0674	7.8948e-13	NUP160
4486	3	49874435	49991311	141	14	305573	7.0585	8.4172e-13	MST1R
346	19	45395495	45498753	285	32	305573	7.0569	8.512e-13	APOC4
63891	3	49676950	49808962	163	15	305573	7.0518	8.8318e-13	RNF123
51704	16	19820293	19947049	266	20	305573	7.0463	9.187e-13	GPRC5B
146378	16	29984655	30086023	133	11	305573	7.0391	9.6767e-13	C16orf92
149345	1	201807797	201911715	193	25	305573	7.0194	1.1143e-12	SHISA4
2309	6	108831026	109055972	402	34	305573	6.9864	1.4098e-12	FOXO3
64901	5	170238880	170777454	993	32	305573	6.9861	1.4133e-12	RANBP17
5143	19	18268771	18409010	404	27	305573	6.9816	1.4595e-12	PDE4C
5607	15	67785021	68149455	788	25	305573	6.9794	1.4824e-12	MAP2K5
2256	17	7291784	7398256	255	28	305573	6.9724	1.5581e-12	FGF11
57706	9	126091933	126742423	1464	58	305573	6.9705	1.579e-12	DENND1A
84769	19	18253986	18357552	244	26	305573	6.9561	1.7493e-12	MPV17L2
9378	2	50095643	51309674	3412	121	305573	6.945	1.8928e-12	NRXN1
389118	3	49778165	49887254	135	12	305573	6.9187	2.2793e-12	CDHR4
221120	11	43852357	43991825	444	51	305573	6.9119	2.3904e-12	ALKBH3
27327	16	24691028	24887548	437	30	305573	6.9011	2.5795e-12	TNRC6A
100996637	2	445265	546631	242	32	305573	6.8999	2.6026e-12	LOC100996637
84186	9	37070161	37408146	572	28	305573	6.8906	2.7785e-12	ZCCHC7
29106	15	51923550	52063223	314	22	305573	6.8867	2.8549e-12	SCG3
93129	16	30910405	31016259	114	10	305573	6.8848	2.8939e-12	ORAI3
4485	3	49671380	49776196	137	14	305573	6.8758	3.0828e-12	MST1
1740	11	83116055	85388314	5585	170	305573	6.8537	3.5971e-12	DLG2
146754	17	7570631	7787058	462	58	305573	6.8483	3.7371e-12	DNAH2
2119	3	185714106	185876901	317	32	305573	6.8382	4.0103e-12	ETV5
5296	19	18213988	18331343	317	23	305573	6.8198	4.5587e-12	PIK3R2
112869	16	28515249	28653111	271	15	305573	6.8014	5.1801e-12	CCDC101
390598	15	68062042	68176498	305	21	305573	6.7987	5.2797e-12	SKOR1
79447	16	29777528	29883816	80	9	305573	6.791	5.5697e-12	PAGR1
23360	11	47688055	47839012	264	16	305573	6.783	5.8855e-12	FNBP4
134359	5	74920023	75063313	377	25	305573	6.7827	5.8985e-12	POC5
57659	17	7312685	7437568	334	21	305573	6.7711	6.3919e-12	ZBTB4
25802	1	201815584	201965716	351	42	305573	6.7637	6.7235e-12	LMOD1
25803	6	34455579	34574110	232	34	305573	6.7605	6.8781e-12	SPDEF
146542	16	30530998	30635243	71	18	305573	6.7524	7.2711e-12	ZNF688
158038	9	27898084	29262998	4504	171	305573	6.7389	7.9772e-12	LINGO2
79154	17	34898226	35007233	229	30	305573	6.7121	9.5891e-12	DHRS11
5184	19	33827855	34062799	927	54	305573	6.7064	9.9745e-12	PEPD
130888	2	230737023	230927825	316	32	305573	6.6912	1.1068e-11	FBXO36
25804	19	18367040	18484001	361	44	305573	6.6872	1.1377e-11	LSM4
164832	2	100839753	100989195	507	16	305573	6.6842	1.1612e-11	LONRF2
79922	17	34908010	35015407	231	34	305573	6.6805	1.1907e-11	MRM1
8780	18	20982787	21113104	279	22	305573	6.6654	1.3201e-11	RIOK3
146540	16	30541994	30647092	81	14	305573	6.6519	1.4469e-11	ZNF785
10658	11	47437489	47624792	256	22	305573	6.6512	1.4538e-11	CELF1
327	3	49661427	49770936	141	14	305573	6.6496	1.4698e-11	APEH
1848	12	89691837	89796296	249	33	305573	6.6418	1.5492e-11	DUSP6
5314	6	51430145	52002423	1680	63	305573	6.6299	1.6792e-11	PKHD1
7227	8	116370724	116763299	516	28	305573	6.6261	1.723e-11	TRPS1
10437	19	18234590	18338934	251	26	305573	6.6249	1.7375e-11	IFI30
79724	16	30485322	30588821	115	27	305573	6.6042	1.9979e-11	ZNF768
9312	8	73399626	73900584	1342	76	305573	6.5961	2.11e-11	KCNB2
7517	14	104113945	104231823	219	24	305573	6.596	2.112e-11	XRCC3
8510	1	1517060	1620030	185	28	305573	6.5933	2.1513e-11	MMP23B
142678	1	1500795	1615990	236	37	305573	6.5785	2.3756e-11	MIB2
6882	6	34795555	34905908	269	20	305573	6.5711	2.4968e-11	TAF11
80726	19	18317906	18435319	350	28	305573	6.567	2.5677e-11	KIAA1683
391356	2	24963136	25066251	261	20	305573	6.5661	2.5832e-11	PTRHD1
100101267	7	74996060	75165565	122	19	305573	6.5597	2.696e-11	POM121C
284098	17	34840849	34945217	175	16	305573	6.5554	2.7747e-11	PIGW
7005	6	35391374	35514884	358	40	305573	6.5536	2.8081e-11	TEAD3
112476	16	29773409	29877202	71	8	305573	6.5331	3.2203e-11	PRRT2
57497	6	40309373	40605126	1068	67	305573	6.525	3.3991e-11	LRFN2
115708	14	103945509	104053410	218	18	305573	6.524	3.4234e-11	TRMT61A
3727	19	18340563	18442432	321	28	305573	6.5193	3.5321e-11	JUND
65988	16	30491688	30596345	115	28	305573	6.5124	3.6975e-11	ZNF747
728661	1	1541486	1674243	177	29	305573	6.5087	3.7908e-11	SLC35E2B
10912	9	92169913	92271470	369	31	305573	6.4997	4.025e-11	GADD45G
54958	19	47499167	47601882	188	40	305573	6.4974	4.0854e-11	TMEM160
64215	10	21995477	22342679	466	30	305573	6.4949	4.1549e-11	DNAJC1
4150	16	29767417	29872504	69	8	305573	6.472	4.8371e-11	MAZ
5468	3	12279349	12525855	585	42	305573	6.4699	4.9033e-11	PPARG
79893	17	34850737	34996278	275	22	305573	6.466	5.0305e-11	GGNBP2
80179	17	34801599	34941305	223	23	305573	6.466	5.0306e-11	MYO19
10645	12	121625495	121786111	410	41	305573	6.4641	5.0935e-11	CAMKK2
64478	8	2742875	4902328	14779	563	305573	6.4635	5.114e-11	CSMD1
2779	3	50179043	50285129	137	18	305573	6.4594	5.257e-11	GNAT1
100529239	6	34204971	34443902	524	26	305573	6.4551	5.407e-11	RPS10-NUDT3
27253	13	58154238	58353445	354	38	305573	6.4549	5.4163e-11	PCDH17
3835	16	29751383	29866706	93	12	305573	6.4547	5.4232e-11	KIF22
1152	14	103935995	104039196	211	16	305573	6.4438	5.8257e-11	CKB
6249	12	122705981	122957179	383	23	305573	6.4341	6.2103e-11	CLIP1
127254	1	74983795	75189422	407	41	305573	6.432	6.2963e-11	ERICH3
23211	19	47517444	47667009	211	37	305573	6.4265	6.5308e-11	ZC3H4
984	1	1521100	1640473	185	28	305573	6.4248	6.6029e-11	CDK11B
26289	1	77697662	78075654	1109	72	305573	6.4118	7.1914e-11	AK5
442590	7	74645028	75183628	163	24	305573	6.4012	7.7067e-11	SPDYE5
54620	16	30884392	31010104	130	11	305573	6.3984	7.8517e-11	FBXL19
9529	14	103972881	104079151	233	20	305573	6.3881	8.3973e-11	BAG5
4607	11	47302957	47424253	273	21	305573	6.3787	8.9325e-11	MYBPC3
4736	6	35386178	35488558	256	32	305573	6.3743	9.1888e-11	RPL10A
57521	17	78468625	78990173	1892	80	305573	6.3685	9.545e-11	RPTOR
399726	10	21733421	21836213	148	19	305573	6.353	1.0559e-10	CASC10
10777	3	35630666	35885988	493	36	305573	6.3367	1.1741e-10	ARPP21
54814	19	46145741	46257248	254	26	305573	6.3231	1.2821e-10	QPCTL
7287	6	35415651	35530715	369	32	305573	6.3176	1.3286e-10	TULP1
92595	16	30515085	30619642	84	22	305573	6.3151	1.3499e-10	ZNF764
6002	4	3265874	3491640	646	61	305573	6.3073	1.4194e-10	RGS12
387712	10	118558741	118692112	140	21	305573	6.3066	1.4261e-10	ENO4
115509	16	30563879	30672096	72	11	305573	6.3037	1.4532e-10	ZNF689
5605	19	4040319	4174126	344	44	305573	6.2975	1.5125e-10	MAP2K2
3480	15	99142272	99557759	1106	111	305573	6.2939	1.5478e-10	IGF1R
3831	14	104045525	104217888	360	22	305573	6.2937	1.55e-10	KLC1
100526835	1	74613896	75060116	760	58	305573	6.2911	1.5764e-10	FPGT-TNNI3K
6204	6	34335231	34443902	206	27	305573	6.2892	1.5958e-10	RPS10
4482	8	9861830	10336401	1853	67	305573	6.2754	1.7434e-10	MSRA
23368	14	104150088	104365116	475	23	305573	6.2604	1.9201e-10	PPP1R13B
79038	14	104132081	104250005	211	21	305573	6.2473	2.0875e-10	ZFYVE21
253559	3	84958133	86173579	2882	58	305573	6.2473	2.088e-10	CADM2
92737	2	230172345	230629286	1449	110	305573	6.2448	2.1213e-10	DNER
4861	19	47473077	47599033	215	44	305573	6.2438	2.1359e-10	NPAS1
8648	2	24664919	25043571	815	34	305573	6.2418	2.1631e-10	NCOA1
84334	14	103979299	104107236	289	18	305573	6.2398	2.1909e-10	APOPT1
3768	17	21229699	21373184	143	32	305573	6.2371	2.2288e-10	KCNJ12
8312	16	287440	455244	589	43	305573	6.2291	2.3463e-10	AXIN1
256586	15	51965261	52093650	313	19	305573	6.2078	2.6866e-10	LYSMD2
23338	5	133810003	133968918	314	37	305573	6.2054	2.7281e-10	JADE2
2521	16	31141431	31256192	83	17	305573	6.203	2.7695e-10	FUS
6014	18	40273183	40745676	1067	59	305573	6.1952	2.9106e-10	RIT2
1806	1	97493299	98436615	2082	110	305573	6.1671	3.4785e-10	DPYD
2186	17	65771644	66030494	443	16	305573	6.1639	3.5482e-10	BPTF
3159	6	34154577	34264008	284	20	305573	6.1618	3.5955e-10	HMGA1
100528030	12	89863189	89970039	249	22	305573	6.1578	3.6879e-10	POC1B-GALNT4
8693	12	89863189	89968583	247	22	305573	6.1494	3.8878e-10	GALNT4
3683	16	30433983	30584506	171	33	305573	6.1369	4.2074e-10	ITGAL
51086	1	74651071	75060116	714	63	305573	6.1134	4.8764e-10	TNNI3K
78994	16	30612038	30717734	74	9	305573	6.1105	4.9664e-10	PRR14
79012	3	49845414	49957655	127	14	305573	6.1094	5e-10	CAMKV
84315	3	49896302	50017445	166	14	305573	6.1094	5e-10	MON1A
10180	3	49927474	50164685	340	14	305573	6.1094	5e-10	RBM6
6405	3	50142562	50276508	174	21	305573	6.1094	5e-10	SEMA3F
55327	11	27465965	27578326	124	14	305573	6.1094	5e-10	LIN7C
114971	11	47536888	47645013	132	23	305573	6.1094	5e-10	PTPMT1
55709	11	47543749	47650567	129	23	305573	6.1094	5e-10	KBTBD4
4722	11	47550562	47656115	131	22	305573	6.1094	5e-10	NDUFS3
399888	11	47558230	47660746	120	21	305573	6.1094	5e-10	FAM180B
23788	11	47588858	47714206	157	19	305573	6.1094	5e-10	MTCH2
1201	16	28438600	28555897	120	12	305573	6.1094	5e-10	CLN3
55911	16	28455970	28560291	129	12	305573	6.1094	5e-10	APOBR
26471	16	28498662	28600495	191	17	305573	6.1094	5e-10	NUPR1
6817	16	28566908	28684907	176	17	305573	6.1094	5e-10	SULT1A1
728734	16	28605835	28720046	96	11	305573	6.1094	5e-10	NPIPB8
100507607	16	28713573	28834171	28	4	305573	6.1094	5e-10	NPIPB9
487	16	28839192	28965830	152	10	305573	6.1094	5e-10	ATP2A1
79874	16	28865742	28987339	137	13	305573	6.1094	5e-10	RABEP2
26470	16	29832480	29960585	136	17	305573	6.1094	5e-10	SEZ6L2
253980	16	29867657	29987545	137	15	305573	6.1094	5e-10	KCTD13
79153	16	30065977	30175264	115	17	305573	6.1094	5e-10	GDPD3
79759	16	31022164	31135641	138	10	305573	6.1094	5e-10	ZNF668
9726	16	31035581	31144833	137	10	305573	6.1094	5e-10	ZNF646
339105	16	31044745	31150289	135	11	305573	6.1094	5e-10	PRSS53
79001	16	31052175	31156699	130	11	305573	6.1094	5e-10	VKORC1
146547	16	31100244	31211415	104	15	305573	6.1094	5e-10	PRSS36
374768	17	7273652	7374956	220	40	305573	6.1094	5e-10	SPEM1
201243	17	7278851	7380887	208	37	305573	6.1094	5e-10	C17orf74
284114	17	7288762	7390998	221	33	305573	6.1094	5e-10	TMEM102
1973	17	7426024	7532324	247	31	305573	6.1094	5e-10	EIF4A1
29919	18	21033434	21163311	237	22	305573	6.1094	5e-10	C18orf8
10991	3	50192692	50308406	149	21	305573	6.1048	5.1462e-10	SLC38A3
26053	7	69013905	70307885	2469	82	305573	6.1041	5.1687e-10	AUTS2
4163	5	112307796	112874527	1960	59	305573	6.0892	5.6752e-10	MCC
10207	1	62158149	62679592	1526	105	305573	6.0884	5.7011e-10	INADL
1489	16	30857928	30964881	107	10	305573	6.0748	6.208e-10	CTF1
9274	16	30795373	30955852	150	12	305573	6.0704	6.3799e-10	BCL7C
2178	6	35370116	35484918	291	33	305573	6.0673	6.5031e-10	FANCE
5799	7	157281750	158430482	3441	241	305573	6.0633	6.667e-10	PTPRN2
64319	16	30625778	30732131	81	11	305573	6.0293	8.2355e-10	FBRS
83938	10	77141217	78367133	2266	139	305573	6.0205	8.6924e-10	C10orf11
9744	17	7189848	7304797	278	46	305573	6.0102	9.2675e-10	ACAP1
23031	19	18158585	18312502	473	36	305573	5.9986	9.9503e-10	MAST3
2696	19	46121490	46235717	285	27	305573	5.9818	1.1032e-09	GIPR
643988	1	1483388	1585476	246	35	305573	5.9791	1.1221e-09	C1orf233
7369	16	20294373	20414200	317	40	305573	5.9785	1.1261e-09	UMOD
124152	16	19677778	19919087	469	24	305573	5.9726	1.1675e-09	IQCK
348	19	45359039	45462650	323	43	305573	5.9671	1.2075e-09	APOE
348174	16	69934608	70048250	193	19	305573	5.9562	1.2908e-09	CLEC18A
339479	1	190016792	190497534	928	37	305573	5.9549	1.3014e-09	BRINP3
6095	15	60730483	61571502	2054	205	305573	5.9524	1.321e-09	RORA
51594	2	15257032	15751472	1179	36	305573	5.9516	1.3281e-09	NBAS
2289	6	35491362	35746360	579	33	305573	5.9425	1.4035e-09	FKBP5
51341	19	3995216	4116816	285	28	305573	5.9414	1.4128e-09	ZBTB7A
221491	6	34164157	34266904	256	17	305573	5.9397	1.4274e-09	C6orf1
398	16	280606	383003	315	36	305573	5.9371	1.4509e-09	ARHGDIG
5142	1	66208193	66890262	1457	85	305573	5.9317	1.4992e-09	PDE4B
1788	2	25401421	25615459	404	49	305573	5.9314	1.5022e-09	DNMT3A
104	21	46444493	46696478	717	40	305573	5.9267	1.5455e-09	ADARB1
11151	16	30144731	30250397	60	8	305573	5.9228	1.5821e-09	CORO1A
8927	3	49541922	49758982	278	17	305573	5.9219	1.5909e-09	BSN
57698	10	118592888	118936097	402	29	305573	5.9126	1.6836e-09	KIAA1598
80790	16	81428775	81795367	1431	137	305573	5.9093	1.7177e-09	CMIP
266722	13	96693093	97541816	1855	67	305573	5.8986	1.8327e-09	HS6ST3
64067	14	33354115	34323382	2895	299	305573	5.8971	1.8499e-09	NPAS3
83986	16	234758	368960	349	42	305573	5.8924	1.9035e-09	ITFG3
4140	14	103801701	104020168	478	21	305573	5.8851	1.9893e-09	MARK3
629	6	31863721	31969861	210	34	305573	5.8813	2.0352e-09	CFB
7936	6	31869864	31976864	201	32	305573	5.8801	2.05e-09	NELFE
29951	12	41532250	42018392	1577	50	305573	5.8745	2.1212e-09	PDZRN4
54810	1	78460646	78654129	491	34	305573	5.8733	2.1366e-09	GIPC2
7187	14	103193816	103427837	527	31	305573	5.8654	2.2405e-09	TRAF3
65125	12	811759	1070618	547	40	305573	5.8571	2.3552e-09	WNK1
9655	2	46876099	47039927	621	37	305573	5.8425	2.5714e-09	SOCS5
6499	6	31876581	31987532	186	29	305573	5.8425	2.5715e-09	SKIV2L
64714	16	283118	387215	320	35	305573	5.8346	2.6966e-09	PDIA2
343472	1	91127579	91232794	267	27	305573	5.8333	2.7176e-09	BARHL2
23705	11	114989933	115425241	748	63	305573	5.8239	2.8741e-09	CADM1
9369	14	78586716	80384633	4018	227	305573	5.8206	2.9327e-09	NRXN3
5527	14	102176910	102444329	713	52	305573	5.8136	3.0579e-09	PPP2R5C
9326	17	34792471	34905154	166	21	305573	5.8106	3.1123e-09	ZNHIT3
9735	12	122961796	123160947	340	22	305573	5.8096	3.1311e-09	KNTC1
22854	1	107632540	108074477	910	85	305573	5.806	3.1986e-09	NTNG1
284018	17	65937217	66039765	166	13	305573	5.8008	3.2999e-09	C17orf58
147040	17	7205208	7308263	255	42	305573	5.7955	3.406e-09	KCTD11
8428	13	99052455	99279396	718	52	305573	5.7949	3.4177e-09	STK24
204474	16	20320492	20466064	438	47	305573	5.7943	3.4308e-09	PDILT
8786	16	268300	375941	313	37	305573	5.7876	3.57e-09	RGS11
10806	1	243369307	243713393	544	37	305573	5.7846	3.634e-09	SDCCAG8
654483	16	30154256	30255627	54	7	305573	5.7805	3.7236e-09	BOLA2B
23403	19	46163887	46284151	205	31	305573	5.7775	3.7901e-09	FBXO46
339168	17	7208497	7310538	245	47	305573	5.7735	3.8812e-09	TMEM95
10231	6	46138467	46509804	728	53	305573	5.7715	3.9281e-09	RCAN2
57578	14	93749565	94224222	958	33	305573	5.7675	4.0234e-09	UNC79
55366	11	27337508	27544338	364	35	305573	5.7667	4.042e-09	LGR4
23312	15	51689921	51965030	547	21	305573	5.7635	4.1202e-09	DMXL2
84656	16	4803204	4947383	451	36	305573	5.7609	4.1831e-09	GLYR1
548593	16	30155164	30258887	52	7	305573	5.7466	4.5527e-09	SLX1A
282974	10	133946038	134195377	951	68	305573	5.7338	4.9108e-09	STK32C
131375	3	42388575	42502125	322	41	305573	5.7321	4.9607e-09	LYZL4
1797	6	31887588	31990032	158	27	305573	5.7139	5.5194e-09	DXO
3174	8	76402203	76529069	509	23	305573	5.7124	5.5701e-09	HNF4G
5079	9	36783272	37084476	917	84	305573	5.7074	5.7344e-09	PAX5
10525	11	118864896	118977951	267	24	305573	5.7065	5.7654e-09	HYOU1
5834	20	25178706	25328648	387	19	305573	5.7029	5.888e-09	PYGB
113179	19	1855371	1963446	317	36	305573	5.7003	5.9812e-09	ADAT3
113178	19	1855213	1976012	356	39	305573	5.6977	6.0735e-09	SCAMP4
8859	6	31888952	31999223	156	27	305573	5.6966	6.1115e-09	STK19
54970	11	113135251	113294345	359	33	305573	5.6806	6.7114e-09	TTC12
6818	16	30160549	30265650	47	7	305573	5.6778	6.8231e-09	SULT1A3
55937	6	31570187	31675987	301	29	305573	5.6741	6.9706e-09	APOM
65117	12	122939190	123061560	190	18	305573	5.6732	7.0078e-09	RSRC2
54881	9	103014357	103165856	293	19	305573	5.6727	7.0291e-09	TEX10
90835	16	30718733	30823598	62	12	305573	5.6674	7.2501e-09	C16orf93
84870	6	127389844	127570626	316	29	305573	5.6572	7.6919e-09	RSPO3
115584	16	24807184	24972949	331	39	305573	5.6554	7.7729e-09	SLC5A11
58496	6	31588728	31690227	265	28	305573	5.6483	8.1007e-09	LY6G5B
720	6	31899834	32020457	159	29	305573	5.6478	8.1238e-09	C4A
7916	6	31538450	31655554	371	44	305573	5.6442	8.2955e-09	PRRC2A
23361	16	30739770	30848564	74	10	305573	5.643	8.356e-09	ZNF629
56899	12	99078569	100428512	3023	155	305573	5.6331	8.8486e-09	ANKS1B
55823	11	118888493	119002688	246	29	305573	5.6325	8.8823e-09	VPS11
23373	19	18744425	18943143	457	47	305573	5.6292	9.0526e-09	CRTC1
118	4	2795454	2981803	407	42	305573	5.6152	9.8142e-09	ADD1
80309	2	228794670	229096836	827	42	305573	5.614	9.8847e-09	SPHKAP
55596	12	122906146	123035543	201	17	305573	5.6083	1.0214e-08	ZCCHC8
4779	17	46075686	46188907	277	23	305573	5.6081	1.0229e-08	NFE2L1
9353	4	20204566	20672184	1074	108	305573	5.6061	1.0347e-08	SLIT2
399979	11	130695766	130836382	474	24	305573	5.5837	1.177e-08	SNX19
199	6	31532969	31634798	351	46	305573	5.5537	1.3987e-08	AIF1
7917	6	31556805	31670953	346	38	305573	5.5511	1.4194e-08	BAG6
1460	6	31582995	31687844	284	28	305573	5.5493	1.434e-08	CSNK2B
8110	14	73035561	73410824	1067	77	305573	5.5483	1.4427e-08	DPF3
10642	17	47024774	47183507	291	31	305573	5.5467	1.456e-08	IGF2BP1
150356	22	41555861	41686935	253	14	305573	5.5394	1.5174e-08	CHADL
157807	8	62150514	62464204	657	55	305573	5.5339	1.5656e-08	CLVS1
29855	16	4846666	4982363	430	32	305573	5.5324	1.5798e-08	UBN1
9837	20	25338323	25479191	348	14	305573	5.5196	1.6991e-08	GINS1
3145	11	118905587	119014259	208	22	305573	5.5137	1.7571e-08	HMBS
2894	10	87309312	88176250	2389	134	305573	5.5099	1.7949e-08	GRID1
84894	15	77855369	78038490	558	35	305573	5.5097	1.7972e-08	LINGO1
54796	9	16359501	16920786	1817	100	305573	5.5078	1.8167e-08	BNC2
58986	16	370776	481950	391	36	305573	5.5074	1.821e-08	TMEM8A
8618	3	62334021	62911064	1866	109	305573	5.5069	1.8261e-08	CADPS
81926	19	1826975	1935518	277	29	305573	5.5039	1.8575e-08	ABHD17A
26090	20	25225379	25421618	488	13	305573	5.4949	1.9544e-08	ABHD12
414899	11	121936062	122036923	224	36	305573	5.4936	1.9686e-08	BLID
1499	3	41186401	41331939	218	20	305573	5.4934	1.9716e-08	CTNNB1
9810	16	30722933	30837628	75	10	305573	5.4915	1.9921e-08	RNF40
5025	12	121597664	121721909	447	34	305573	5.4875	2.038e-08	P2RX4
58489	15	80937635	81097962	434	38	305573	5.4871	2.0431e-08	ABHD17C
10919	6	31797536	31915464	308	38	305573	5.473	2.2118e-08	EHMT2
345222	4	3200766	3323465	279	22	305573	5.4714	2.2323e-08	MSANTD1
84461	17	7168947	7282644	251	48	305573	5.4637	2.3312e-08	NEURL4
9854	11	118927771	119038304	219	23	305573	5.4575	2.4144e-08	C2CD2L
7407	6	31695295	31813712	258	34	305573	5.4561	2.4329e-08	VARS
50863	11	131190371	132256716	3025	242	305573	5.4558	2.4371e-08	NTM
57827	6	31576075	31678549	279	26	305573	5.4519	2.4922e-08	C6orf47
5905	22	41590781	41732255	255	14	305573	5.4397	2.6688e-08	RANGAP1
7918	6	31579006	31684060	286	27	305573	5.4348	2.7426e-08	GPANK1
84959	11	122476398	122735187	749	86	305573	5.4311	2.8004e-08	UBASH3B
10440	1	201874619	201989789	340	41	305573	5.4293	2.8289e-08	TIMM17A
3014	11	118914580	119016177	203	22	305573	5.4289	2.835e-08	H2AFX
3908	6	129154286	129887711	1708	80	305573	5.4253	2.8926e-08	LAMA2
744	11	30356040	30658260	665	50	305573	5.415	3.0641e-08	MPPED2
6517	17	7134986	7241367	184	27	305573	5.4114	3.1269e-08	SLC2A4
23648	1	54641104	54922068	742	92	305573	5.4112	3.1309e-08	SSBP3
80267	1	184609625	184774041	310	24	305573	5.4103	3.1465e-08	EDEM3
1759	9	130915634	131067528	294	27	305573	5.4099	3.1532e-08	DNM1
1798	11	118917213	119023124	214	23	305573	5.4046	3.2474e-08	DPAGT1
11165	6	34204971	34410457	449	19	305573	5.4044	3.2505e-08	NUDT3
2868	4	2915232	3092474	490	31	305573	5.403	3.2766e-08	GRK4
6860	18	40797857	40907615	181	17	305573	5.395	3.4269e-08	SYT4
7249	16	2047472	2188713	289	43	305573	5.3828	3.6677e-08	TSC2
51087	17	7141571	7247876	186	29	305573	5.3807	3.7095e-08	YBX2
255239	11	113208513	113321140	254	16	305573	5.3787	3.7513e-08	ANKK1
5893	12	971255	1149774	424	53	305573	5.3762	3.8043e-08	RAD52
5493	16	4882508	5037136	619	54	305573	5.3644	4.0602e-08	PPL
10573	16	367384	470584	377	32	305573	5.3643	4.0638e-08	MRPL28
11168	9	15414064	15561003	367	21	305573	5.3571	4.2289e-08	PSIP1
1742	17	7043209	7173369	183	31	305573	5.3555	4.2657e-08	DLG4
221527	6	31817394	31919769	264	33	305573	5.3503	4.3904e-08	ZBTB12
10021	15	73562200	73711605	327	35	305573	5.3456	4.5053e-08	HCN4
80741	6	31594461	31698150	256	26	305573	5.3385	4.6865e-08	LY6G5C
115	16	3962650	4216186	921	85	305573	5.3345	4.7895e-08	ADCY9
81693	14	103338993	103447179	226	33	305573	5.3281	4.9614e-08	AMN
10507	9	91925706	92162906	677	50	305573	5.3237	5.0833e-08	SEMA4D
10951	17	46097414	46228883	332	21	305573	5.3215	5.147e-08	CBX1
8631	17	46160802	46557596	914	30	305573	5.3174	5.2618e-08	SKAP1
1012	16	82610399	83880215	6571	342	305573	5.3162	5.2976e-08	CDH13
111	3	122951143	123217924	549	32	305573	5.2992	5.8144e-08	ADCY5
7009	12	50085293	50208717	304	22	305573	5.2906	6.0956e-08	TMBIM6
5261	16	30709574	30822497	65	12	305573	5.2899	6.1194e-08	PHKG2
83855	19	1802398	1913564	268	21	305573	5.2879	6.1864e-08	KLF16
3815	4	55474095	55656881	500	48	305573	5.2877	6.1938e-08	KIT
3064	4	3026408	3295687	655	35	305573	5.2794	6.4804e-08	HTT
54858	19	18401397	18530763	336	47	305573	5.2762	6.5959e-08	PGPEP1
3083	4	3393702	3501214	408	53	305573	5.263	7.0873e-08	HGFAC
6633	19	46140712	46245569	251	30	305573	5.2606	7.1792e-08	SNRPD2
51523	5	138978301	139113467	197	26	305573	5.2574	7.3052e-08	CXXC5
2033	22	41438614	41626081	350	18	305573	5.2573	7.309e-08	EP300
93986	7	113676365	114383827	1031	53	305573	5.256	7.3621e-08	FOXP2
22981	20	25383333	25616167	531	20	305573	5.248	7.6895e-08	NINL
6764	11	8664899	8982498	798	35	305573	5.2444	7.8412e-08	ST5
1984	17	7160318	7265782	211	38	305573	5.24	8.0289e-08	EIF5A
1488	10	126626418	126899624	818	79	305573	5.2339	8.2965e-08	CTBP2
153241	5	122630579	122809286	464	26	305573	5.2337	8.3073e-08	CEP120
389524	7	74458187	74615623	11	4	305573	5.232	8.382e-08	GTF2IRD2B
285672	5	63963975	64114496	226	21	305573	5.2303	8.4635e-08	SREK1IP1
9637	2	36729397	36875333	387	25	305573	5.2232	8.795e-08	FEZ2
1366	17	7113222	7216863	157	22	305573	5.215	9.1888e-08	CLDN7
432	17	7026750	7132883	186	43	305573	5.2132	9.2797e-08	ASGR1
83746	22	41551312	41677276	243	17	305573	5.2107	9.4069e-08	L3MBTL2
51226	17	46053533	46170908	289	26	305573	5.2104	9.4193e-08	COPZ2
717	6	31815562	31963449	351	37	305573	5.207	9.5974e-08	C2
79641	16	4796963	4902951	325	33	305573	5.2051	9.6921e-08	ROGDI
490	12	89931826	90153130	339	28	305573	5.2047	9.7164e-08	ATP2B1
124274	16	19992981	20135100	386	34	305573	5.2011	9.9066e-08	GPR139
51204	17	61628231	61735725	90	10	305573	5.1978	1.0084e-07	TACO1
8602	4	2889663	3015233	270	18	305573	5.1971	1.0122e-07	NOP14
55170	1	107549267	107651916	210	11	305573	5.1968	1.0138e-07	PRMT6
81554	7	74391223	74539717	12	4	305573	5.1953	1.0222e-07	WBSCR16
10725	16	69549869	69788569	487	24	305573	5.1948	1.0249e-07	NFAT5
344	19	45399239	45502822	276	28	305573	5.1887	1.059e-07	APOC2
955	20	25126327	25257365	370	28	305573	5.1807	1.1052e-07	ENTPD6
730183	16	30659025	30759810	61	11	305573	5.1787	1.1172e-07	LOC730183
51312	8	23336363	23482976	701	43	305573	5.1679	1.1835e-07	SLC25A37
26137	3	113983348	114916132	1612	100	305573	5.1593	1.2395e-07	ZBTB20
22928	16	30404952	30507224	126	24	305573	5.1587	1.2433e-07	SEPHS2
5606	17	21137968	21268552	196	32	305573	5.1585	1.2447e-07	MAP2K3
147463	18	21129977	21292849	271	26	305573	5.1575	1.2511e-07	ANKRD29
7920	6	31604726	31721137	261	30	305573	5.1398	1.3749e-07	ABHD16A
4643	15	59378168	59715071	895	75	305573	5.139	1.3809e-07	MYO1E
29767	15	51993758	52158560	402	15	305573	5.138	1.3884e-07	TMOD2
8565	1	33190840	33333633	202	22	305573	5.1334	1.4226e-07	YARS
3221	12	54338716	54499814	260	40	305573	5.1298	1.4504e-07	HOXC4
100506944	3	88337565	88566299	766	27	305573	5.1268	1.4732e-07	LOC100506944
40	17	31290105	32533825	3708	285	305573	5.1267	1.4746e-07	ASIC2
2874	17	7165978	7268658	206	39	305573	5.1256	1.4831e-07	GPS2
3899	2	100112326	100809037	1270	56	305573	5.1209	1.5201e-07	AFF3
2801	9	130968108	131088286	228	28	305573	5.1195	1.5317e-07	GOLGA2
79656	1	49143538	49292547	237	36	305573	5.1177	1.5462e-07	BEND5
3594	19	18120371	18247806	428	45	305573	5.1122	1.5918e-07	IL12RB1
83449	16	72102996	72256349	376	26	305573	5.1122	1.5921e-07	PMFBP1
137868	8	13897373	15145792	5992	182	305573	5.1117	1.5966e-07	SGCZ
37	17	7070444	7178586	148	23	305573	5.1093	1.6166e-07	ACADVL
64766	1	33232368	33374480	178	17	305573	5.102	1.6803e-07	S100PBP
2813	16	20270896	20389684	321	32	305573	5.1015	1.6844e-07	GP2
85019	18	20825977	21067925	475	36	305573	5.0978	1.7177e-07	TMEM241
10847	16	30659571	30801450	86	15	305573	5.0973	1.7227e-07	SRCAP
24139	19	46062658	46198775	364	43	305573	5.097	1.725e-07	EML2
5310	16	2088709	2235899	214	33	305573	5.0947	1.7462e-07	PKD1
57520	2	197013971	197508416	1261	73	305573	5.0934	1.7586e-07	HECW2
9874	2	171797333	172137824	738	38	305573	5.088	1.8093e-07	TLK1
3097	6	143022604	143317495	668	73	305573	5.0873	1.8165e-07	HIVEP2
23587	17	7105372	7213259	160	22	305573	5.0847	1.8411e-07	ELP5
2542	11	118845061	118951616	269	23	305573	5.0782	1.905e-07	SLC37A4
406	11	13249325	13458813	538	33	305573	5.0675	2.0154e-07	ARNTL
100862671	16	30701512	30806517	66	14	305573	5.065	2.0416e-07	TMEM265
7905	5	112162081	112308339	434	23	305573	5.0602	2.094e-07	REEP5
3626	12	57778543	57894609	164	20	305573	5.055	2.1523e-07	INHBC
8658	8	9362756	9689856	1123	28	305573	5.0495	2.2144e-07	TNKS
1054	19	33814575	33923592	445	35	305573	5.0453	2.264e-07	CEBPG
57178	10	80778751	81126285	1058	124	305573	5.0375	2.3582e-07	ZMIZ1
83729	12	57799096	57901791	148	19	305573	5.037	2.3648e-07	INHBE
114784	1	33929609	34681443	1894	172	305573	5.0302	2.4498e-07	CSMD2
23399	17	7096906	7205259	154	21	305573	5.0295	2.4586e-07	CTDNEP1
3838	17	65981848	66092970	218	15	305573	5.0259	2.5052e-07	KPNA2
5467	6	35260335	35445968	382	28	305573	5.0258	2.507e-07	PPARD
2322	13	28527411	28732904	610	47	305573	5.0246	2.5222e-07	FLT3
29969	7	114512169	114709971	358	38	305573	5.0226	2.5493e-07	MDFIC
5027	12	121520622	121674439	634	32	305573	5.0219	2.5583e-07	P2RX7
100526740	7	98964362	99113824	242	20	305573	5.0214	2.5652e-07	ATP5J2-PTCD1
3223	12	54360642	54474607	157	30	305573	5.0213	2.5665e-07	HOXC6
23660	7	99052273	99181445	165	19	305573	5.0155	2.6454e-07	ZKSCAN5
3222	12	54360642	54479145	167	32	305573	5.0152	2.6482e-07	HOXC5
57819	6	31715169	31824761	251	43	305573	5.0109	2.7086e-07	LSM2
80736	6	31780969	31896823	300	38	305573	5.0046	2.7992e-07	SLC44A4
4913	16	2039816	2147931	254	41	305573	5.0028	2.8245e-07	NTHL1
252995	1	33277869	33388093	128	16	305573	4.9968	2.9139e-07	FNDC5
5954	11	32062477	32177272	299	22	305573	4.9888	3.0377e-07	RCN1
8896	7	98956243	99067239	195	17	305573	4.9813	3.1583e-07	BUD31
92483	15	59449015	59550787	313	26	305573	4.9791	3.194e-07	LDHAL6B
28981	12	110512140	110706600	238	30	305573	4.9769	3.2297e-07	IFT81
653808	16	29739561	29842969	96	12	305573	4.9719	3.3155e-07	ZG16
51588	19	3957749	4088067	292	27	305573	4.9717	3.3188e-07	PIAS4
2735	12	57803918	57916051	157	19	305573	4.9693	3.3603e-07	GLI1
3303	6	31732952	31835719	236	43	305573	4.9663	3.4126e-07	HSPA1A
1496	2	79690060	80925993	3236	225	305573	4.966	3.4171e-07	CTNNA2
8650	14	73691858	73975288	569	32	305573	4.9627	3.4753e-07	NUMB
1362	17	28655942	28846675	252	13	305573	4.9602	3.5202e-07	CPD
285989	7	99020476	99135408	170	16	305573	4.96	3.5246e-07	ZNF789
794	16	71342616	71474341	382	30	305573	4.9594	3.5363e-07	CALB2
203076	8	10480147	10608103	375	38	305573	4.9547	3.6226e-07	C8orf74
721	6	31932572	32053195	148	31	305573	4.952	3.6733e-07	C4B
4054	11	65256030	65375858	149	22	305573	4.9504	3.7026e-07	LTBP3
1856	17	7078661	7187867	154	21	305573	4.945	3.8067e-07	DVL2
10898	7	98986563	99104996	180	17	305573	4.9404	3.8986e-07	CPSF4
26024	7	98964362	99095811	220	19	305573	4.938	3.9462e-07	PTCD1
2914	6	33939623	34173399	752	68	305573	4.9344	4.0197e-07	GRM4
55118	10	99574757	99840585	469	58	305573	4.9336	4.0358e-07	CRTAC1
11218	1	112248190	112360199	343	31	305573	4.9275	4.1644e-07	DDX20
11333	7	98942296	99056305	203	18	305573	4.9259	4.1991e-07	PDAP1
79142	17	7088347	7192825	145	19	305573	4.9192	4.3441e-07	PHF23
114818	2	23558298	23981483	1330	114	305573	4.9137	4.4676e-07	KLHL29
124540	17	55283931	55812050	1359	173	305573	4.9134	4.4744e-07	MSI2
6660	12	23632438	24765383	2962	237	305573	4.9088	4.5821e-07	SOX5
55022	2	229838689	230186057	1020	92	305573	4.9064	4.638e-07	PID1
9551	7	99005784	99113824	171	17	305573	4.9053	4.6644e-07	ATP5J2
572	11	63987300	64102176	154	24	305573	4.9041	4.6925e-07	BAD
56834	11	64001781	64106972	133	21	305573	4.9023	4.7372e-07	GPR137
10055	19	47584080	47763893	200	31	305573	4.9003	4.7839e-07	SAE1
347730	2	80465481	80581718	262	34	305573	4.8974	4.8557e-07	LRRTM1
51399	11	118839241	118944384	263	23	305573	4.8972	4.8603e-07	TRAPPC4
4988	6	154281631	154618001	962	68	305573	4.8948	4.9214e-07	OPRM1
23026	13	109198500	109910355	2452	173	305573	4.8882	5.0879e-07	MYO16
10227	4	2882288	2986586	194	20	305573	4.8841	5.1962e-07	MFSD10
7433	3	42480791	42629065	360	41	305573	4.8833	5.2151e-07	VIPR1
8379	7	1805428	2322583	1896	38	305573	4.8827	5.2321e-07	MAD1L1
10238	17	61577796	61721641	162	22	305573	4.88	5.3049e-07	DCAF7
3208	1	33301688	33410247	142	18	305573	4.8789	5.3333e-07	HPCA
221786	7	99093923	99206115	150	17	305573	4.8776	5.37e-07	FAM200A
11337	17	7093738	7195753	132	16	305573	4.8767	5.3936e-07	GABARAP
121549	12	108118162	108220421	318	20	305573	4.8754	5.4282e-07	ASCL4
4215	17	61649404	61823670	193	13	305573	4.8741	5.4641e-07	MAP3K3
51232	2	36533370	36828278	699	59	305573	4.8708	5.5568e-07	CRIM1
5319	12	120709914	120815592	201	19	305573	4.8663	5.6858e-07	PLA2G1B
80737	6	31683178	31795108	223	39	305573	4.8588	5.906e-07	VWA7
5253	9	96288909	96491869	667	30	305573	4.8579	5.9312e-07	PHF2
285489	4	3415033	3553203	532	42	305573	4.8543	6.0393e-07	DOK7
50801	11	64008774	64117503	148	22	305573	4.8483	6.2259e-07	KCNK4
22907	3	47794399	47941686	136	12	305573	4.8467	6.2752e-07	DHX30
8633	4	96033655	96520361	1475	139	305573	4.8431	6.3928e-07	UNC5C
375593	7	74971234	75084896	57	12	305573	4.8426	6.4087e-07	TRIM73
1813	11	113230317	113396413	406	33	305573	4.8402	6.4849e-07	DRD2
4855	6	32112620	32241844	658	48	305573	4.8357	6.6326e-07	NOTCH4
140735	17	56110780	56217618	188	29	305573	4.8347	6.6657e-07	DYNLL2
63940	6	32108543	32213300	445	47	305573	4.8302	6.8181e-07	GPSM3
3224	12	54352890	54456547	154	26	305573	4.827	6.9287e-07	HOXC8
84124	7	99034142	99147925	153	16	305573	4.8263	6.9563e-07	ZNF394
10095	7	98922298	99054226	230	20	305573	4.8256	6.9809e-07	ARPC1B
2890	5	152820084	153243429	1406	74	305573	4.8252	6.9922e-07	GRIA1
57410	11	65242537	65356182	147	17	305573	4.8236	7.0511e-07	SCYL1
9479	11	45857047	45978016	208	32	305573	4.8231	7.0676e-07	MAPK8IP1
23243	3	15658743	15951053	569	18	305573	4.8191	7.2092e-07	ANKRD28
203190	8	21954343	22064344	322	45	305573	4.8189	7.2175e-07	LGI3
101929519	9	96383303	96485032	384	22	305573	4.8173	7.2748e-07	LOC101929519
28987	16	69725757	69838871	215	21	305573	4.8059	7.7024e-07	NOB1
51091	4	25071627	25212204	362	38	305573	4.8031	7.8101e-07	SEPSECS
576	1	32142718	32280494	166	29	305573	4.8015	7.875e-07	ADGRB2
130013	2	135545994	135709604	264	13	305573	4.7984	7.997e-07	ACMSD
4440	12	120729133	120856983	257	23	305573	4.7971	8.0477e-07	MSI1
57455	19	1765245	1898520	317	38	305573	4.7967	8.0652e-07	REXO1
29789	2	174887175	175163365	705	34	305573	4.7948	8.1403e-07	OLA1
3225	12	54343877	54447121	161	27	305573	4.7926	8.2297e-07	HOXC9
51253	1	54615840	54741407	288	40	305573	4.7894	8.3637e-07	MRPL37
9901	3	8972275	9341369	1097	119	305573	4.7851	8.5444e-07	SRGAP3
259197	6	31506660	31610762	410	50	305573	4.784	8.5901e-07	NCR3
3305	6	31727396	31840093	272	34	305573	4.7793	8.7963e-07	HSPA1L
440335	16	4788398	4896492	327	35	305573	4.7791	8.8047e-07	SMIM22
203062	8	143243441	143534543	1037	46	305573	4.7724	9.1017e-07	TSNARE1
100134391	17	71683993	71802696	478	60	305573	4.7705	9.1907e-07	LOC100134391
5289	18	39485165	39712272	353	17	305573	4.7695	9.2337e-07	PIK3C3
2039	8	21856660	21990036	371	41	305573	4.7667	9.3651e-07	DMTN
23301	2	62850986	63323622	483	34	305573	4.7661	9.3899e-07	EHBP1
113452	1	33310196	33417041	142	18	305573	4.7611	9.629e-07	TMEM54
5592	10	52700911	54108110	4102	216	305573	4.761	9.6321e-07	PRKG1
728642	1	1583822	1705999	173	23	305573	4.7579	9.7793e-07	CDK11A
5089	6	32102510	32207963	417	43	305573	4.7565	9.8498e-07	PBX2
100133301	1	16815561	16916198	82	10	305573	4.7503	1.0156e-06	FAM231B
10554	6	32085983	32195888	341	41	305573	4.7456	1.0394e-06	AGPAT1
50854	6	31752693	31857541	275	34	305573	4.7451	1.0422e-06	C6orf48
54902	17	15852694	15982723	230	14	305573	4.7393	1.0724e-06	TTC19
55729	12	14468566	14705864	522	31	305573	4.7371	1.0841e-06	ATF7IP
9611	17	15883408	16168874	437	13	305573	4.7361	1.0893e-06	NCOR1
54988	16	20370850	20502290	387	31	305573	4.7313	1.1152e-06	ACSM5
642	17	28525213	28669184	223	25	305573	4.7313	1.1153e-06	BLMH
9374	6	32071229	32181458	255	31	305573	4.7307	1.1185e-06	PPT2
4684	11	112781969	113199158	1131	61	305573	4.7296	1.1246e-06	NCAM1
58487	11	85318608	85426182	175	22	305573	4.7292	1.127e-06	CREBZF
5331	11	63968995	64086924	160	25	305573	4.7268	1.1406e-06	PLCB3
27086	3	70953865	71683140	1356	116	305573	4.7262	1.1437e-06	FOXP1
775	12	2029952	2857115	2125	173	305573	4.726	1.1447e-06	CACNA1C
29942	8	30803320	30941231	273	25	305573	4.7221	1.167e-06	PURG
1801	17	1883431	1997183	267	34	305573	4.7194	1.183e-06	DPH1
4134	3	47842180	48180769	302	12	305573	4.7185	1.1878e-06	MAP4
7148	6	31958932	32127151	242	41	305573	4.7169	1.1975e-06	TNXB
6532	17	28471337	28612986	201	21	305573	4.7136	1.2168e-06	SLC6A4
254122	11	65551305	65671578	265	22	305573	4.7133	1.2186e-06	SNX32
6954	6	35035848	35159187	340	19	305573	4.7118	1.2277e-06	TCP11
1455	19	1891148	2031337	492	55	305573	4.7112	1.2311e-06	CSNK1G2
55020	22	46613861	46739905	360	14	305573	4.7109	1.2328e-06	TTC38
11108	12	108076643	108205049	341	21	305573	4.7059	1.2638e-06	PRDM4
55672	1	16838922	16990100	43	8	305573	4.6999	1.3017e-06	NBPF1
23014	12	117531278	117678305	376	26	305573	4.6965	1.3234e-06	FBXO21
145270	14	94134644	94304766	408	70	305573	4.6952	1.3316e-06	PRIMA1
89796	1	201458243	201846102	1012	87	305573	4.6948	1.3345e-06	NAV1
55863	11	85289617	85397583	202	21	305573	4.6922	1.3517e-06	TMEM126B
2773	1	110041186	110188465	265	27	305573	4.6914	1.3566e-06	GNAI3
9649	9	129627053	130035445	612	22	305573	4.6886	1.3757e-06	RALGPS1
222663	6	35131824	35270856	264	17	305573	4.6877	1.3818e-06	SCUBE3
6048	6	32096162	32198570	344	40	305573	4.6866	1.3886e-06	RNF5
177	6	32098745	32202099	372	41	305573	4.6863	1.391e-06	AGER
121793	13	111923015	112046594	429	47	305573	4.683	1.4133e-06	TEX29
3096	6	11962724	12262270	833	63	305573	4.68	1.4345e-06	HIVEP1
2771	3	50214120	50346786	137	20	305573	4.6784	1.4453e-06	GNAI2
54816	15	56872374	57076279	374	19	305573	4.677	1.4556e-06	ZNF280D
25858	11	64017863	64122239	141	22	305573	4.6766	1.4586e-06	TEX40
4008	13	76144570	76484006	952	60	305573	4.6763	1.4605e-06	LMO7
84233	11	85308963	85417597	181	21	305573	4.6751	1.4687e-06	TMEM126A
23414	8	106280917	106866767	1256	94	305573	4.668	1.521e-06	ZFPM2
29945	4	25328848	25470120	418	32	305573	4.667	1.5282e-06	ANAPC4
28951	2	12806998	12932860	303	29	305573	4.6659	1.5361e-06	TRIB2
124641	17	1895277	1996725	244	35	305573	4.6643	1.5485e-06	OVCA2
9419	2	46794325	46902881	335	31	305573	4.6641	1.5501e-06	CRIPT
375757	9	130987663	131101268	200	23	305573	4.6626	1.5615e-06	SWI5
29916	17	46134911	46250109	287	17	305573	4.6625	1.5621e-06	SNX11
10861	4	922861	1037228	309	40	305573	4.6608	1.5746e-06	SLC26A1
6801	2	37014841	37243673	595	34	305573	4.6604	1.5777e-06	STRN
6728	5	112146885	112278776	377	18	305573	4.6592	1.5873e-06	SRP19
80774	17	61723249	61828527	153	10	305573	4.6556	1.6156e-06	LIMD2
25837	16	2148145	2254141	136	20	305573	4.6539	1.6285e-06	RAB26
120534	11	30294649	30409165	248	20	305573	4.6497	1.6618e-06	ARL14EP
25792	9	130878344	131016662	248	30	305573	4.6491	1.6666e-06	CIZ1
126364	19	18451947	18558428	252	34	305573	4.6483	1.6732e-06	LRRC25
399671	14	73895189	74075651	383	41	305573	4.6463	1.6897e-06	HEATR4
5937	2	161078662	161400366	681	39	305573	4.6457	1.6942e-06	RBMS1
57214	15	81021712	81294112	639	86	305573	4.6451	1.6996e-06	CEMIP
324	5	111993202	112231936	646	25	305573	4.6446	1.7039e-06	APC
5753	20	62109766	62218723	441	61	305573	4.6416	1.7284e-06	PTK6
80346	8	21945533	22049448	292	35	305573	4.6373	1.7652e-06	REEP4
286046	8	10703654	11108875	1294	37	305573	4.6367	1.7697e-06	XKR6
23624	19	45231126	45353903	342	39	305573	4.6356	1.7795e-06	CBLC
388364	17	28593351	28711065	197	18	305573	4.6353	1.7819e-06	TMIGD1
7343	17	42232401	42348994	206	27	305573	4.6337	1.7963e-06	UBTF
3090	17	1907454	2012981	257	29	305573	4.6327	1.8045e-06	HIC1
83440	15	72993708	73126126	246	23	305573	4.6324	1.8076e-06	ADPGK
79027	7	99106034	99224076	156	17	305573	4.6321	1.8096e-06	ZNF655
1408	11	45818669	45954799	279	27	305573	4.6309	1.8204e-06	CRY2
389058	2	171521857	171624498	308	31	305573	4.6298	1.83e-06	SP5
1388	6	32033045	32146017	218	39	305573	4.6296	1.8317e-06	ATF6B
149041	1	173850352	174012210	285	12	305573	4.6243	1.879e-06	RC3H1
57522	12	64188276	64591643	679	71	305573	4.6243	1.8794e-06	SRGAP1
79873	8	21914383	22016932	301	28	305573	4.6243	1.8795e-06	NUDT18
254042	2	172814804	172997158	411	48	305573	4.6237	1.8844e-06	METAP1D
4756	15	73294056	73647547	735	31	305573	4.6236	1.8861e-06	NEO1
3171	19	46317518	46427055	355	35	305573	4.6231	1.8901e-06	FOXA3
1185	1	11816153	11953201	600	27	305573	4.6226	1.895e-06	CLCN6
2969	7	74021991	74225022	166	22	305573	4.62	1.919e-06	GTF2I
55806	8	21921932	22038566	344	38	305573	4.6188	1.9297e-06	HR
3425	4	930785	1048317	320	42	305573	4.6126	1.9883e-06	IDUA
401251	6	31680773	31782627	208	36	305573	4.6123	1.9908e-06	SAPCD1
124404	16	4777615	4888522	344	35	305573	4.6122	1.9922e-06	41153
595	11	69405873	69519242	257	24	305573	4.612	1.9942e-06	CCND1
56970	17	42219173	42325747	172	19	305573	4.6118	1.9959e-06	ATXN7L3
5455	2	105421969	105523471	160	22	305573	4.6117	1.9965e-06	POU3F3
2128	7	27232164	27337438	257	30	305573	4.6105	2.0082e-06	EVX1
8189	19	46268700	46416548	419	32	305573	4.6098	2.0157e-06	SYMPK
29766	15	52071825	52254335	389	11	305573	4.6078	2.0345e-06	TMOD3
125150	17	15829874	15953006	210	16	305573	4.6048	2.0646e-06	ZSWIM7
2042	3	89106674	89581284	861	27	305573	4.604	2.0718e-06	EPHA3
79648	8	6214113	6551140	1682	104	305573	4.6023	2.089e-06	MCPH1
259215	6	31624625	31728372	218	33	305573	4.5986	2.1263e-06	LY6G6F
101927789	11	65172309	65284144	164	15	305573	4.5985	2.1272e-06	LOC101927789
3687	16	31316488	31444320	235	29	305573	4.5965	2.1482e-06	ITGAX
83741	6	50631257	50790746	257	20	305573	4.5955	2.1581e-06	TFAP2D
8567	11	47240927	47401582	365	22	305573	4.5942	2.1725e-06	MADD
29108	16	31162807	31264097	72	12	305573	4.5935	2.1796e-06	PYCARD
84940	17	27891774	27999926	115	20	305573	4.5912	2.2035e-06	CORO6
5597	15	52246377	52408462	232	31	305573	4.5909	2.2067e-06	MAPK6
93664	7	121908478	122576813	1395	67	305573	4.5908	2.2082e-06	CADPS2
285848	6	36160945	36326372	342	58	305573	4.5885	2.2319e-06	PNPLA1
143678	11	45878085	45978833	152	28	305573	4.5862	2.2567e-06	C11orf94
55924	1	112214686	112348419	378	31	305573	4.5849	2.2707e-06	FAM212B
5101	13	66826966	67854468	2179	134	305573	4.5843	2.2773e-06	PCDH9
53353	2	140938996	142939270	7313	231	305573	4.5814	2.3098e-06	LRP1B
9315	5	111015000	111362628	804	47	305573	4.5802	2.3226e-06	NREP
29101	1	1427053	1560262	332	31	305573	4.5796	2.3289e-06	SSU72
401190	5	63751774	63959285	413	39	305573	4.578	2.347e-06	RGS7BP
2131	8	118761602	119174058	939	66	305573	4.578	2.3475e-06	EXT1
4833	16	396752	500754	342	31	305573	4.578	2.3475e-06	NME4
84929	9	133727825	133864455	469	66	305573	4.5764	2.3656e-06	FIBCD1
23452	9	129799628	129935044	189	14	305573	4.573	2.4036e-06	ANGPTL2
8638	12	121408095	121527045	356	37	305573	4.5722	2.4136e-06	OASL
5099	4	30671951	31198423	1456	74	305573	4.5711	2.4253e-06	PCDH7
8334	6	26074370	26189337	286	28	305573	4.5709	2.4276e-06	HIST1H2AC
79089	17	42214300	42319099	162	18	305573	4.568	2.4616e-06	TMUB2
22864	12	57597547	57874782	327	18	305573	4.5629	2.5228e-06	R3HDM2
22871	3	173065570	174054434	2510	138	305573	4.5601	2.5567e-06	NLGN1
1373	2	211292406	211593831	741	53	305573	4.5578	2.5844e-06	CPS1
10534	11	65286651	65390075	137	21	305573	4.5545	2.6252e-06	SSSCA1
259217	10	118380703	118659693	638	64	305573	4.5538	2.6348e-06	HSPA12A
5122	5	95676040	95818985	292	32	305573	4.5535	2.6377e-06	PCSK1
6230	11	118836422	118939057	261	21	305573	4.5531	2.6432e-06	RPS25
57282	2	162430699	162891786	891	31	305573	4.5513	2.6657e-06	SLC4A10

### Sheet: 16. Male-specific MAGMA
Supplementary Table 16. Significant Gene-Based Associations for Male Adiposity Factor from MAGMA Analysis
Notes: GENE: gene identifier; CHR: chromosome; START: gene start position (GRCh37); STOP: gene end position (GRCh37); NSNPS: number of SNPs mapped to gene; NPARAM: number of parameters in model; N: sample size; ZSTAT: Z-statistic from gene-based test; P: p-value for gene-based association; SYMBOL: gene symbol. Table shows genes reaching genome-wide significance (P < 2.6×10⁻⁶, Bonferroni correction for ~19,000 protein-coding genes)
GENE	CHR	START	STOP	NSNPS	NPARAM	N	ZSTAT	P	SYMBOL
131034	3	131000000	132000000	2137	75	268683	10.726	3.86e-27	CPNE4
79068	16	53687875	54198379	1405	127	268683	9.484	1.22e-21	FTO
8742	17	7402375	7511207	288	26	268683	9.0047	1.08e-19	TNFSF12
482	17	7504254	7611089	282	30	268683	8.6381	2.86e-18	ATP1B2
627	11	27626440	27793605	272	31	268683	8.5749	4.96e-18	BDNF
7157	17	7521720	7640868	328	39	268683	8.5447	6.45e-18	TP53
2256	17	7291784	7398256	253	29	268683	8.5044	9.13e-18	FGF11
9513	17	7444548	7568215	303	24	268683	8.4416	1.56e-17	FXR2
109	2	24992038	25192602	561	27	268683	8.4316	1.71e-17	ADCY3
9369	14	78586716	80384633	4070	232	268683	8.3612	3.1e-17	NRXN3
89866	1	178000000	178000000	503	43	268683	8.3313	4e-17	SEC16B
1140	17	7298406	7410932	284	28	268683	8.1025	2.69e-16	CHRNB1
5296	19	18213988	18331343	318	25	268683	8.0391	4.53e-16	PIK3R2
64771	6	34505065	34714625	430	26	268683	8.0315	4.81e-16	C6orf106
5864	19	18257609	18364874	262	21	268683	7.9445	9.75e-16	RAB3A
26168	17	7415309	7525287	266	26	268683	7.9439	9.79e-16	SENP3
91252	11	47378683	47488051	256	14	268683	7.9054	1.34e-15	SLC39A13
101000000	16	28713573	28834171	28	4	268683	7.8659	1.83e-15	NPIPB9
8741	17	7411609	7514925	264	26	268683	7.7909	3.33e-15	TNFSF13
114900	11	47561216	47665961	121	20	268683	7.7907	3.33e-15	C1QTNF4
144233	12	50179826	50286912	282	21	268683	7.7833	3.53e-15	BCDIN3D
25829	22	38562415	38719040	424	41	268683	7.7823	3.56e-15	TMEM184B
55709	11	47543749	47650567	128	22	268683	7.7592	4.27e-15	KBTBD4
643664	17	7320504	7436383	317	18	268683	7.757	4.35e-15	SLC35G6
4607	11	47302957	47424253	269	22	268683	7.7439	4.82e-15	MYBPC3
728734	16	28605835	28720046	96	11	268683	7.7338	5.22e-15	NPIPB8
27040	16	28946147	29052104	122	24	268683	7.7126	6.16e-15	LAT
10658	11	47437489	47624792	255	22	268683	7.7061	6.49e-15	CELF1
23279	11	47749670	47920057	290	15	268683	7.698	6.91e-15	NUP160
728741	16	28303833	28424592	55	15	268683	7.6944	7.11e-15	NPIPB6
203238	9	15502872	16021897	1236	19	268683	7.6924	7.22e-15	CCDC171
407977	17	7402375	7514925	295	26	268683	7.6809	7.9e-15	TNFSF12-TNFSF13
728780	5	74857301	75017671	364	23	268683	7.6684	8.71e-15	ANKDD1B
6799	16	28553264	28661058	215	17	268683	7.6581	9.44e-15	SULT1A2
84871	1	48948527	50539626	2094	61	268683	7.6431	1.06e-14	AGBL4
4864	18	21036148	21216581	328	25	268683	7.6402	1.08e-14	NPC1
129787	2	617793	727439	431	28	268683	7.6376	1.11e-14	TMEM18
23360	11	47688055	47839012	265	17	268683	7.6259	1.21e-14	FNBP4
6631	6	34674871	34791634	333	10	268683	7.6207	1.26e-14	SNRPC
6817	16	28566908	28684907	181	16	268683	7.6137	1.33e-14	SULT1A1
399888	11	47558230	47660746	121	21	268683	7.6126	1.34e-14	FAM180B
23764	22	38547939	38662518	355	23	268683	7.607	1.4e-14	MAFF
6665	17	7441496	7544037	220	27	268683	7.5951	1.54e-14	SOX15
9526	17	7436965	7541530	233	28	268683	7.5776	1.76e-14	MPDU1
1973	17	7426024	7532324	249	30	268683	7.5748	1.8e-14	EIF4A1
26471	16	28498662	28600495	203	17	268683	7.5314	2.51e-14	NUPR1
389118	3	49778165	49887254	135	12	268683	7.53	2.54e-14	CDHR4
79841	11	47631143	47786928	237	21	268683	7.5111	2.93e-14	AGBL2
6405	3	50142562	50276508	175	21	268683	7.5067	3.03e-14	SEMA3F
8663	16	28649879	28797051	5	3	268683	7.4988	3.22e-14	EIF3C
79874	16	28865742	28987339	136	13	268683	7.4855	3.56e-14	RABEP2
112483	17	7479552	7581194	256	22	268683	7.4407	5.01e-14	SAT2
84769	19	18253986	18357552	245	26	268683	7.4334	5.29e-14	MPV17L2
201243	17	7278851	7380887	206	37	268683	7.4266	5.57e-14	C17orf74
5607	15	67785021	68149455	790	24	268683	7.4172	5.98e-14	MAP2K5
968	17	7432805	7535429	229	28	268683	7.4118	6.23e-14	CD68
134359	5	74920023	75063313	376	25	268683	7.4015	6.73e-14	POC5
54887	6	34709794	34895291	494	24	268683	7.3985	6.88e-14	UHRF1BP1
7021	6	50736439	50865326	282	21	268683	7.3938	7.14e-14	TFAP2B
253559	3	84958133	86173579	2862	58	268683	7.3905	7.31e-14	CADM2
10293	3	49816028	49943992	152	16	268683	7.3801	7.91e-14	TRAIP
390598	15	68062042	68176498	312	22	268683	7.3529	9.7e-14	SKOR1
5702	11	47390320	47498024	228	18	268683	7.3517	9.79e-14	PSMC3
10181	3	50076341	50206397	174	18	268683	7.3466	1.02e-13	RBM5
64799	15	67497138	67844142	576	22	268683	7.3349	1.11e-13	IQCH
57701	12	50134929	50272208	346	29	268683	7.3189	1.25e-13	NCKAP5L
10207	1	62158149	62679592	1525	106	268683	7.3058	1.38e-13	INADL
4861	19	47473077	47599033	218	44	268683	7.2958	1.48e-13	NPAS1
257194	1	71818625	72798533	1764	86	268683	7.2951	1.49e-13	NEGR1
23211	19	47517444	47667009	215	38	268683	7.2945	1.5e-13	ZC3H4
10437	19	18234590	18338934	251	26	268683	7.2909	1.54e-13	IFI30
387640	10	21752407	21864611	127	19	268683	7.2885	1.57e-13	SKIDA1
54958	19	47499167	47601882	191	40	268683	7.2676	1.83e-13	TMEM160
2119	3	186000000	186000000	310	32	268683	7.2669	1.84e-13	ETV5
11060	16	69746187	70025644	562	28	268683	7.2518	2.06e-13	WWP2
57659	17	7312685	7437568	334	21	268683	7.2494	2.09e-13	ZBTB4
5143	19	18268771	18409010	405	27	268683	7.2412	2.22e-13	PDE4C
23031	19	18158585	18312502	475	37	268683	7.2292	2.43e-13	MAST3
84315	3	49896302	50017445	165	14	268683	7.2163	2.67e-13	MON1A
25970	16	28822939	28935534	161	8	268683	7.1754	3.6e-13	SH2B1
348174	16	69934608	70048250	200	19	268683	7.171	3.72e-13	CLEC18A
25803	6	34455579	34574110	233	34	268683	7.16	4.03e-13	SPDEF
55135	17	7539389	7656820	311	37	268683	7.159	4.06e-13	WRAP53
54814	19	46145741	46257248	257	24	268683	7.1548	4.19e-13	QPCTL
51144	11	43652108	43928169	631	36	268683	7.1527	4.25e-13	HSD17B12
55705	1	202000000	202000000	281	25	268683	7.1414	4.62e-13	IPO9
79172	2	24966175	25095245	327	26	268683	7.1352	4.83e-13	CENPO
164832	2	101000000	101000000	508	16	268683	7.131	4.98e-13	LONRF2
8398	22	38457502	38627857	474	27	268683	7.1296	5.03e-13	PLA2G6
374768	17	7273652	7374956	220	41	268683	7.1171	5.51e-13	SPEM1
29925	3	49708909	49811407	128	12	268683	7.1137	5.65e-13	GMPPB
29942	8	30803320	30941231	278	25	268683	7.1099	5.81e-13	PURG
5430	17	7337698	7467935	378	23	268683	7.0955	6.44e-13	POLR2A
83985	16	28936028	29045869	129	24	268683	7.0925	6.59e-13	SPNS1
55327	11	27465965	27578326	123	14	268683	7.0726	7.6e-13	LIN7C
55366	11	27337508	27544338	367	35	268683	7.0475	9.11e-13	LGR4
728689	16	28340900	28465162	5	2	268683	7.0463	9.19e-13	EIF3CL
26289	1	77697662	78075654	1123	72	268683	7.0422	9.46e-13	AK5
3594	19	18120371	18247806	433	45	268683	7.0064	1.22e-12	IL12RB1
124446	16	29923351	30034373	158	12	268683	6.9787	1.49e-12	TMEM219
149345	1	202000000	202000000	193	25	268683	6.9086	2.45e-12	SHISA4
80726	19	18317906	18435319	351	29	268683	6.897	2.65e-12	KIAA1683
605	12	122000000	123000000	251	30	268683	6.8838	2.91e-12	BCL7A
147463	18	21129977	21292849	267	26	268683	6.8651	3.32e-12	ANKRD29
4485	3	49671380	49776196	137	14	268683	6.8634	3.36e-12	MST1
2894	10	87309312	88176250	2352	134	268683	6.8604	3.43e-12	GRID1
253980	16	29867657	29987545	136	15	268683	6.8547	3.57e-12	KCTD13
51277	2	25116505	25244963	352	16	268683	6.8357	4.08e-12	DNAJC27
8028	10	21763540	22082559	300	29	268683	6.8337	4.14e-12	MLLT10
253982	16	29862147	29981181	128	15	268683	6.8266	4.35e-12	ASPHD1
114971	11	47536888	47645013	130	22	268683	6.8065	5e-12	PTPMT1
5142	1	66208193	66890262	1512	81	268683	6.8051	5.05e-12	PDE4B
284114	17	7288762	7390998	219	33	268683	6.7998	5.24e-12	TMEM102
137868	8	13897373	15145792	6029	184	268683	6.7789	6.06e-12	SGCZ
3777	2	26865581	27004066	233	30	268683	6.7686	6.5e-12	KCNK3
10180	3	49927474	50164685	338	14	268683	6.7493	7.43e-12	RBM6
327	3	49661427	49770936	140	14	268683	6.7415	7.84e-12	APEH
5137	7	31741666	32389016	2184	130	268683	6.7415	7.84e-12	PDE1C
6462	17	7467382	7586700	298	26	268683	6.7384	8.01e-12	SHBG
2779	3	50179043	50285129	138	18	268683	6.7324	8.34e-12	GNAT1
79153	16	30065977	30175264	116	17	268683	6.7288	8.55e-12	GDPD3
3727	19	18340563	18442432	321	28	268683	6.728	8.6e-12	JUND
80309	2	229000000	229000000	825	46	268683	6.7187	9.17e-12	SPHKAP
57521	17	78468625	78990173	1886	76	268683	6.7061	1e-11	RPTOR
23403	19	46163887	46284151	203	30	268683	6.7021	1.03e-11	FBXO46
5595	16	30075426	30184630	120	18	268683	6.7	1.04e-11	MAPK3
5468	3	12279349	12525855	595	41	268683	6.6944	1.08e-11	PPARG
79719	15	67443013	67597536	329	26	268683	6.684	1.16e-11	AAGAB
23558	17	73791780	73901501	273	20	268683	6.6827	1.17e-11	WBP2
26470	16	29832480	29960585	135	17	268683	6.6822	1.18e-11	SEZ6L2
23017	12	50210679	50347760	357	49	268683	6.6786	1.21e-11	FAIM2
57578	14	93749565	94224222	991	32	268683	6.6711	1.27e-11	UNC79
83719	16	30053635	30158248	111	16	268683	6.6702	1.28e-11	YPEL3
9344	16	29935188	30053583	158	12	268683	6.6664	1.31e-11	TAOK2
9745	19	30813328	31098966	658	63	268683	6.6625	1.35e-11	ZNF536
57555	17	7261502	7373183	256	39	268683	6.6622	1.35e-11	NLGN2
201294	17	73773306	73890798	284	20	268683	6.6507	1.46e-11	UNC13D
6688	11	47326409	47450127	281	20	268683	6.6477	1.49e-11	SPI1
399726	10	21733421	21836213	149	19	268683	6.6424	1.54e-11	CASC10
3768	17	21229699	21373184	143	32	268683	6.6375	1.6e-11	KCNJ12
85451	17	73730920	73871886	326	32	268683	6.6308	1.67e-11	UNK
8780	18	20982787	21113104	276	23	268683	6.6239	1.75e-11	RIOK3
7486	8	30840778	31081277	474	40	268683	6.616	1.85e-11	WRN
25802	1	202000000	202000000	360	42	268683	6.6108	1.91e-11	LMOD1
4088	15	67308036	67537533	581	60	268683	6.5949	2.13e-11	SMAD3
7249	16	2047472	2188713	297	43	268683	6.5754	2.43e-11	TSC2
23047	13	33110564	33402158	467	14	268683	6.5445	2.99e-11	PDS5B
5915	3	25165638	25689423	1843	100	268683	6.5358	3.16e-11	RARB
29993	6	34383838	34553000	353	46	268683	6.533	3.22e-11	PACSIN1
27327	16	24691028	24887548	428	30	268683	6.5142	3.65e-11	TNRC6A
775	12	2029952	2857115	2134	180	268683	6.4974	4.09e-11	CACNA1C
1740	11	83116055	85388314	5627	170	268683	6.4958	4.13e-11	DLG2
146760	17	1787971	1978178	531	68	268683	6.4943	4.17e-11	RTN4RL1
145270	14	94134644	94304766	408	69	268683	6.4843	4.46e-11	PRIMA1
5314	6	51430145	52002423	1683	62	268683	6.4818	4.53e-11	PKHD1
7916	6	31538450	31655554	363	45	268683	6.4656	5.05e-11	PRRC2A
254050	12	123000000	123000000	328	21	268683	6.462	5.17e-11	LRRC43
254863	17	7256293	7357450	235	46	268683	6.4576	5.32e-11	TMEM256
3021	17	73722515	73825860	215	36	268683	6.4557	5.39e-11	H3F3B
22871	3	173000000	174000000	2494	142	268683	6.4408	5.94e-11	NLGN1
1949	17	7558520	7664693	250	43	268683	6.4392	6.01e-11	EFNB3
386653	12	123000000	123000000	268	18	268683	6.4345	6.19e-11	IL31
8479	16	29953642	30057417	147	11	268683	6.4233	6.67e-11	HIRIP3
10991	3	50192692	50308406	150	21	268683	6.3957	7.99e-11	SLC38A3
4913	16	2039816	2147931	261	40	268683	6.3923	8.17e-11	NTHL1
283899	16	29957485	30067112	155	12	268683	6.3606	1e-10	INO80E
197021	15	66789806	66908317	393	37	268683	6.357	1.03e-10	LCTL
51341	19	3995216	4116816	289	28	268683	6.3514	1.07e-10	ZBTB7A
199	6	31532969	31634798	345	47	268683	6.318	1.33e-10	AIF1
6911	16	30047114	30153258	116	16	268683	6.3176	1.33e-10	TBX6
5606	17	21137968	21268552	196	32	268683	6.3074	1.42e-10	MAP2K3
3242	12	122000000	122000000	310	23	268683	6.3033	1.46e-10	HPD
16	16	70236198	70373452	73	21	268683	6.2948	1.54e-10	AARS
2584	17	73704018	73811280	207	38	268683	6.2824	1.67e-10	GALK1
80115	22	38430896	38556971	277	23	268683	6.2783	1.71e-10	BAIAP2L2
8448	16	29966835	30073424	146	12	268683	6.2765	1.73e-10	DOC2A
117583	2	205000000	207000000	2585	140	268683	6.2759	1.74e-10	PARD3B
55308	16	70330764	70457286	108	24	268683	6.2736	1.76e-10	DDX19A
112869	16	28515249	28653111	282	15	268683	6.2726	1.78e-10	CCDC101
144406	12	122000000	122000000	455	26	268683	6.271	1.79e-10	WDR66
25804	19	18367040	18484001	357	43	268683	6.2648	1.87e-10	LSM4
10725	16	69549869	69788569	481	23	268683	6.242	2.16e-10	NFAT5
473	1	8362464	8927699	855	30	268683	6.221	2.47e-10	RERE
1996	1	50463686	50719442	290	29	268683	6.1936	2.94e-10	ELAVL4
119032	10	105000000	105000000	280	19	268683	6.1758	3.29e-10	C10orf32
118460	16	70234134	70335833	51	17	268683	6.169	3.44e-10	EXOSC6
83440	15	72993708	73126126	242	23	268683	6.167	3.48e-10	ADPGK
11269	16	70273670	70417735	107	26	268683	6.1609	3.62e-10	DDX19B
2186	17	65771644	66030494	453	16	268683	6.1323	4.33e-10	BPTF
5122	5	95676040	95818985	293	33	268683	6.1303	4.39e-10	PCSK1
51301	5	74273246	74400743	331	22	268683	6.1149	4.83e-10	GCNT4
63891	3	49676950	49808962	162	15	268683	6.1094	5e-10	RNF123
386724	3	49704267	49807238	124	12	268683	6.1094	5e-10	AMIGO3
9807	3	49711728	49873973	205	16	268683	6.1094	5e-10	IP6K1
389119	3	49790687	49892463	129	12	268683	6.1094	5e-10	FAM212A
7318	3	49792638	49901391	140	13	268683	6.1094	5e-10	UBA7
79012	3	49845414	49957655	126	14	268683	6.1094	5e-10	CAMKV
4486	3	49874435	49991311	140	14	268683	6.1094	5e-10	MST1R
5913	11	47409308	47520730	199	18	268683	6.1094	5e-10	RAPSN
4722	11	47550562	47656115	131	22	268683	6.1094	5e-10	NDUFS3
23788	11	47588858	47714206	160	19	268683	6.1094	5e-10	MTCH2
1201	16	28438600	28555897	127	13	268683	6.1094	5e-10	CLN3
55911	16	28455970	28560291	136	13	268683	6.1094	5e-10	APOBR
246778	16	28460683	28568155	157	15	268683	6.1094	5e-10	IL27
11273	16	28784369	28898558	126	6	268683	6.1094	5e-10	ATXN2L
7284	16	28803732	28907729	136	7	268683	6.1094	5e-10	TUFM
487	16	28839192	28965830	152	10	268683	6.1094	5e-10	ATP2A1
930	16	28893082	29000668	112	16	268683	6.1094	5e-10	CD19
84901	16	28912318	29027786	137	22	268683	6.1094	5e-10	NFATC2IP
29919	18	21033434	21163311	237	22	268683	6.1094	5e-10	C18orf8
4160	18	57988564	58090001	237	30	268683	6.1094	5e-10	MC4R
83637	7	44738168	44859480	257	29	268683	6.1021	5.23e-10	ZMIZ2
146378	16	29984655	30086023	130	11	268683	6.1006	5.28e-10	C16orf92
55055	15	66747431	66891823	453	32	268683	6.0998	5.31e-10	ZWILCH
898	19	30252805	30365224	283	29	268683	6.0994	5.32e-10	CCNE1
5715	12	122000000	122000000	321	20	268683	6.0993	5.33e-10	PSMD9
6882	6	34795555	34905908	266	19	268683	6.0981	5.37e-10	TAF11
51426	5	74757657	74945646	304	18	268683	6.0921	5.57e-10	POLK
54978	2	26937131	27054099	255	13	268683	6.081	5.97e-10	SLC35F6
6747	3	156000000	156000000	325	25	268683	6.0679	6.48e-10	SSR3
442590	7	74645028	75183628	167	25	268683	6.0519	7.16e-10	SPDYE5
629	6	31863721	31969861	212	34	268683	6.0468	7.39e-10	CFB
22979	2	25214973	25432004	459	27	268683	6.0462	7.42e-10	EFR3B
100000000	7	74996060	75165565	126	19	268683	6.0382	7.79e-10	POM121C
8545	3	88051100	88249016	406	13	268683	6.0329	8.05e-10	CGGBP1
55279	3	88058394	88243814	378	12	268683	6.0242	8.5e-10	ZNF654
7936	6	31869864	31976864	204	33	268683	6.006	9.51e-10	NELFE
7187	14	103000000	103000000	522	35	268683	6.0052	9.56e-10	TRAF3
5531	16	30037297	30146698	120	15	268683	6.0003	9.85e-10	PPP4C
83723	16	29985748	30114338	157	13	268683	5.9951	1.02e-09	FAM57B
101000000	3	88337565	88566299	754	28	268683	5.9833	1.09e-09	LOC100506944
51588	19	3957749	4088067	298	27	268683	5.9744	1.15e-09	PIAS4
6499	6	31876581	31987532	188	30	268683	5.9726	1.17e-09	SKIV2L
55889	15	72897038	73009738	116	26	268683	5.954	1.31e-09	GOLGA6B
585	15	72928520	73080817	196	21	268683	5.9292	1.52e-09	BBS4
8927	3	49541922	49758982	277	17	268683	5.9281	1.53e-09	BSN
6633	19	46140712	46245569	254	24	268683	5.9233	1.58e-09	SNRPD2
10055	19	47584080	47763893	202	31	268683	5.9218	1.59e-09	SAE1
6483	16	70363338	70522991	143	30	268683	5.9113	1.7e-09	ST3GAL2
7227	8	116000000	117000000	513	26	268683	5.8976	1.84e-09	TRPS1
64838	2	27664750	27768126	143	14	268683	5.894	1.88e-09	FNDC4
2646	2	27669470	27796556	188	18	268683	5.8912	1.92e-09	GCKR
57412	10	105000000	105000000	328	19	268683	5.89	1.93e-09	AS3MT
64919	14	99585624	99788514	485	77	268683	5.8859	1.98e-09	BCL11B
64215	10	21995477	22342679	458	29	268683	5.8856	1.98e-09	DNAJC1
256006	5	74314122	74582703	605	22	268683	5.8753	2.11e-09	ANKRD31
24139	19	46062658	46198775	361	40	268683	5.854	2.4e-09	EML2
23294	6	34807038	35135802	754	35	268683	5.8394	2.62e-09	ANKS1A
720	6	31899834	32020457	163	30	268683	5.8365	2.67e-09	C4A
9351	16	2026869	2139027	311	41	268683	5.8297	2.78e-09	SLC9A3R2
406	11	13249325	13458813	533	34	268683	5.8269	2.82e-09	ARNTL
721	6	31932572	32053195	155	32	268683	5.8266	2.83e-09	C4B
8334	6	26074370	26189337	284	29	268683	5.8228	2.89e-09	HIST1H2AC
91107	17	73820242	73924683	239	21	268683	5.822	2.91e-09	TRIM47
8428	13	99052455	99279396	725	54	268683	5.8202	2.94e-09	STK24
102000000	5	55759692	55880983	513	57	268683	5.813	3.07e-09	C5orf67
9419	2	46794325	46902881	337	31	268683	5.8085	3.15e-09	CRIPT
266722	13	96693093	97541816	1873	67	268683	5.8069	3.18e-09	HS6ST3
717	6	31815562	31963449	349	42	268683	5.7978	3.36e-09	C2
1797	6	31887588	31990032	159	27	268683	5.7954	3.41e-09	DXO
7917	6	31556805	31670953	338	38	268683	5.7923	3.47e-09	BAG6
25962	8	95450005	95615746	542	23	268683	5.7918	3.48e-09	KIAA1429
5587	14	29995685	30446899	946	63	268683	5.7869	3.59e-09	PRKD1
79369	12	123000000	123000000	201	21	268683	5.7856	3.61e-09	B3GNT4
4010	9	129000000	130000000	558	54	268683	5.7819	3.69e-09	LMX1B
284018	17	65937217	66039765	170	13	268683	5.7809	3.71e-09	C17orf58
11281	7	38967609	39554390	1578	68	268683	5.78	3.73e-09	POU6F2
6124	15	66741653	66866870	346	23	268683	5.7793	3.75e-09	RPL4
8859	6	31888952	31999223	156	27	268683	5.7743	3.86e-09	STK19
2696	19	46121490	46235717	288	26	268683	5.7677	4.02e-09	GIPR
153396	5	87435450	87614665	278	21	268683	5.7519	4.41e-09	TMEM161B
201292	17	73835041	73943084	235	21	268683	5.7299	5.02e-09	TRIM65
26160	2	27617240	27762575	198	14	268683	5.7259	5.14e-09	IFT172
285237	3	88148875	88257115	201	6	268683	5.7156	5.46e-09	C3orf38
374470	12	104000000	104000000	752	49	268683	5.7136	5.53e-09	C12orf42
6249	12	123000000	123000000	402	21	268683	5.7105	5.63e-09	CLIP1
5605	19	4040319	4174126	339	42	268683	5.7074	5.74e-09	MAP2K2
63899	3	93731855	93895630	119	20	268683	5.7072	5.74e-09	NSUN3
64978	17	73844724	73951181	218	19	268683	5.7054	5.8e-09	MRPL38
54622	5	53130578	53656403	1519	98	268683	5.7054	5.8e-09	ARL15
146754	17	7570631	7787058	453	55	268683	5.6819	6.66e-09	DNAH2
57048	17	7243046	7348162	244	49	268683	5.6817	6.67e-09	PLSCR3
9655	2	46876099	47039927	618	31	268683	5.6791	6.77e-09	SOCS5
10087	5	74616928	74857806	398	21	268683	5.6778	6.82e-09	COL4A3BP
4050	6	31498335	31600202	405	50	268683	5.6759	6.9e-09	LTB
8567	11	47240927	47401582	353	21	268683	5.6626	7.45e-09	MADD
5530	4	102000000	102000000	897	50	268683	5.648	8.12e-09	PPP3CA
8711	17	7234293	7343093	261	44	268683	5.6439	8.31e-09	TNK1
144404	12	122000000	122000000	394	37	268683	5.6431	8.35e-09	TMEM120B
85302	17	73855925	73987119	318	26	268683	5.6396	8.52e-09	FBF1
25788	8	95334188	95537343	609	25	268683	5.6387	8.57e-09	RAD54B
54800	3	183000000	183000000	354	14	268683	5.6219	9.44e-09	KLHL24
1616	6	33236335	33340793	200	24	268683	5.6188	9.62e-09	DAXX
6892	6	33217471	33332164	232	26	268683	5.6024	1.06e-08	TAPBP
8890	2	27537219	27643324	113	13	268683	5.5976	1.09e-08	EIF2B4
646262	1	23229536	23349524	225	25	268683	5.5959	1.1e-08	LACTBL1
5604	15	66629182	66833882	539	23	268683	5.5861	1.16e-08	MAP2K1
226	16	30014411	30131741	143	14	268683	5.5809	1.2e-08	ALDOA
463	16	72766784	73142534	806	103	268683	5.5809	1.2e-08	ZFHX3
136259	7	130000000	130000000	246	32	268683	5.5762	1.23e-08	KLF14
259197	6	31506660	31610762	408	50	268683	5.5708	1.27e-08	NCR3
3691	17	73667516	73803899	232	41	268683	5.5626	1.33e-08	ITGB4
145853	15	67763522	67869641	199	14	268683	5.5582	1.36e-08	C15orf61
54805	10	105000000	105000000	616	21	268683	5.5458	1.46e-08	CNNM2
221527	6	31817394	31919769	262	35	268683	5.5414	1.5e-08	ZBTB12
50863	11	131000000	132000000	3008	245	268683	5.5413	1.5e-08	NTM
4781	9	14031842	14448982	1003	155	268683	5.5412	1.5e-08	NFIB
9278	6	33232182	33335719	202	24	268683	5.5407	1.51e-08	ZBTB22
9784	2	27543363	27650400	121	12	268683	5.5376	1.53e-08	SNX17
56616	12	123000000	123000000	224	24	268683	5.5353	1.55e-08	DIABLO
130557	2	27550098	27653733	122	11	268683	5.5241	1.66e-08	ZNF513
23172	10	126000000	127000000	264	21	268683	5.5203	1.69e-08	FAM175B
57827	6	31576075	31678549	271	28	268683	5.5177	1.72e-08	C6orf47
79797	11	46672317	46777466	137	16	268683	5.5133	1.76e-08	ZNF408
55118	10	99574757	99840585	468	60	268683	5.5063	1.83e-08	CRTAC1
5863	6	33209431	33317386	205	23	268683	5.505	1.85e-08	RGL2
392	11	46648625	46772215	148	17	268683	5.5027	1.87e-08	ARHGAP1
7148	6	31958932	32127151	251	42	268683	5.5013	1.89e-08	TNXB
8648	2	24664919	25043571	799	35	268683	5.4976	1.93e-08	NCOA1
10021	15	73562200	73711605	329	36	268683	5.4928	1.98e-08	HCN4
9378	2	50095643	51309674	3438	124	268683	5.4927	1.98e-08	NRXN1
10471	6	33207374	33308711	187	21	268683	5.4895	2.02e-08	PFDN6
101000000	2	445265	546631	239	32	268683	5.4886	2.03e-08	LOC100996637
23028	1	23295937	23460184	227	16	268683	5.4837	2.08e-08	KDM1A
5496	2	27554066	27682550	152	12	268683	5.4765	2.17e-08	PPM1G
7940	6	31503956	31606686	415	50	268683	5.4756	2.18e-08	LST1
83741	6	50631257	50790746	255	22	268683	5.4742	2.2e-08	TFAP2D
3838	17	65981848	66092970	221	15	268683	5.4715	2.23e-08	KPNA2
2272	3	59685036	61287133	5991	343	268683	5.4693	2.26e-08	FHIT
221120	11	43852357	43991825	457	53	268683	5.4659	2.3e-08	ALKBH3
10203	2	188000000	188000000	465	22	268683	5.4657	2.31e-08	CALCRL
115584	16	24807184	24972949	332	38	268683	5.4643	2.32e-08	SLC5A11
29951	12	41532250	42018392	1558	45	268683	5.4603	2.38e-08	PDZRN4
51274	4	38615790	38753129	402	38	268683	5.4597	2.38e-08	KLF3
11168	9	15414064	15561003	367	21	268683	5.4584	2.4e-08	PSIP1
64901	5	170000000	171000000	1017	27	268683	5.4582	2.4e-08	RANBP17
79154	17	34898226	35007233	225	30	268683	5.4481	2.55e-08	DHRS11
79893	17	34850737	34996278	276	22	268683	5.4421	2.63e-08	GGNBP2
5184	19	33827855	34062799	930	52	268683	5.4398	2.67e-08	PEPD
22848	2	69635127	69951566	423	27	268683	5.4355	2.73e-08	AAK1
23373	19	18744425	18943143	461	46	268683	5.4333	2.77e-08	CRTC1
3008	6	26106559	26207343	276	27	268683	5.4303	2.81e-08	HIST1H1E
51704	16	19820293	19947049	266	20	268683	5.4261	2.88e-08	GPRC5B
283971	16	70157928	70271050	25	9	268683	5.4218	2.95e-08	CLEC18C
2976	2	27498716	27630243	147	19	268683	5.4217	2.95e-08	GTF3C2
729059	1	23287327	23392343	159	13	268683	5.4174	3.02e-08	C1orf234
9277	6	33196682	33307304	207	24	268683	5.4169	3.03e-08	WDR46
57504	2	42671709	43061080	944	32	268683	5.4143	3.08e-08	MTA3
200895	3	93726766	93832233	74	14	268683	5.4128	3.1e-08	DHFRL1
7124	6	31493344	31596113	421	47	268683	5.4111	3.13e-08	TNF
115752	15	66535633	66676236	369	30	268683	5.4094	3.16e-08	DIS3L
8705	6	33194917	33296602	198	24	268683	5.3961	3.41e-08	B3GALT4
57497	6	40309373	40605126	1075	64	268683	5.3944	3.44e-08	LRFN2
55937	6	31570187	31675987	293	27	268683	5.3933	3.46e-08	APOM
2147	11	46690743	46811056	162	16	268683	5.3871	3.58e-08	F2
4192	11	46352334	46455387	90	18	268683	5.3778	3.77e-08	MDK
165140	2	42939639	43041401	310	20	268683	5.3776	3.77e-08	OXER1
10919	6	31797536	31915464	307	39	268683	5.3772	3.78e-08	EHMT2
7849	2	114000000	114000000	499	44	268683	5.3747	3.84e-08	PAX8
6222	6	33189852	33294281	208	27	268683	5.3686	3.97e-08	RPS18
9776	11	46588826	46747569	148	16	268683	5.3679	3.98e-08	ATG13
1132	11	46355335	46463122	93	17	268683	5.3605	4.15e-08	CHRM4
3156	5	74582159	74707926	275	22	268683	5.3592	4.18e-08	HMGCR
84181	20	39980741	40297133	655	32	268683	5.3515	4.36e-08	CHD6
55727	14	93653896	93849385	521	31	268683	5.3509	4.38e-08	BTBD7
64116	4	103000000	103000000	592	32	268683	5.3508	4.38e-08	SLC39A8
11151	16	30144731	30250397	60	8	268683	5.3505	4.39e-08	CORO1A
80179	17	34801599	34941305	222	24	268683	5.3486	4.43e-08	MYO19
29959	2	27601473	27715126	148	10	268683	5.3479	4.45e-08	NRBP1
64839	5	107000000	108000000	1359	45	268683	5.3473	4.46e-08	FBXL17
121549	12	108000000	108000000	282	20	268683	5.3456	4.51e-08	ASCL4
284098	17	34840849	34945217	176	17	268683	5.342	4.6e-08	PIGW
79922	17	34908010	35015407	228	34	268683	5.3391	4.67e-08	MRM1
89796	1	201000000	202000000	995	95	268683	5.335	4.78e-08	NAV1
200634	2	27615233	27719348	134	9	268683	5.332	4.86e-08	KRTCAP3
10302	15	66732666	66840146	279	18	268683	5.3224	5.12e-08	SNAPC5
55534	4	141000000	141000000	1215	129	268683	5.321	5.16e-08	MAML3
5627	3	93541881	93742934	174	24	268683	5.3163	5.29e-08	PROS1
196513	12	2005214	2163677	571	51	268683	5.3123	5.41e-08	DCP1B
26043	3	196000000	196000000	374	31	268683	5.2986	5.84e-08	UBXN7
8525	11	46304455	46452104	170	26	268683	5.2904	6.1e-08	DGKZ
1460	6	31582995	31687844	278	29	268683	5.279	6.5e-08	CSNK2B
55596	12	123000000	123000000	210	18	268683	5.2746	6.65e-08	ZCCHC8
341947	14	93763537	93864700	293	16	268683	5.2746	6.65e-08	COX8C
55689	3	183000000	184000000	461	24	268683	5.2668	6.94e-08	YEATS2
902	5	86637310	86758850	109	16	268683	5.2624	7.11e-08	CCNH
200894	3	93648983	93824522	122	18	268683	5.2485	7.67e-08	ARL13B
6818	16	30160549	30265650	47	7	268683	5.2473	7.72e-08	SULT1A3
5921	5	86514070	86737743	251	26	268683	5.2463	7.76e-08	RASA1
9910	1	174000000	175000000	1664	25	268683	5.2442	7.85e-08	RABGAP1L
5310	16	2088709	2235899	212	33	268683	5.2441	7.85e-08	PKD1
391356	2	24963136	25066251	256	21	268683	5.243	7.9e-08	PTRHD1
54962	15	66579008	66729074	393	25	268683	5.2372	8.15e-08	TIPIN
85378	22	50606118	50733453	358	41	268683	5.233	8.34e-08	TUBGCP6
6293	6	33168049	33289723	245	35	268683	5.2297	8.49e-08	VPS52
548593	16	30155164	30258887	52	7	268683	5.2234	8.78e-08	SLX1A
3017	6	26107419	26221577	319	26	268683	5.2158	9.15e-08	HIST1H2BD
5144	5	58214865	59833925	3599	157	268683	5.2122	9.33e-08	PDE4D
8539	11	43283505	43416080	281	27	268683	5.2015	9.89e-08	API5
7918	6	31579006	31684060	280	26	268683	5.1985	1e-07	GPANK1
54715	16	5239469	7813342	13278	596	268683	5.1979	1.01e-07	RBFOX1
654483	16	30154256	30255627	54	7	268683	5.1963	1.02e-07	BOLA2B
55066	16	70097529	70246437	86	9	268683	5.1925	1.04e-07	PDPR
120534	11	30294649	30409165	251	20	268683	5.1912	1.04e-07	ARL14EP
26053	7	69013905	70307885	2440	81	268683	5.1885	1.06e-07	AUTS2
23539	22	38424144	38529170	203	24	268683	5.1836	1.09e-07	SLC16A8
64641	8	25649246	25952640	882	85	268683	5.1775	1.12e-07	EBF2
65117	12	123000000	123000000	191	18	268683	5.1688	1.18e-07	RSRC2
6251	10	16582615	16909509	902	81	268683	5.1682	1.18e-07	RSU1
7009	12	50085293	50208717	296	19	268683	5.1678	1.18e-07	TMBIM6
55295	19	18697835	18831308	340	28	268683	5.1528	1.28e-07	KLHL26
1586	10	105000000	105000000	270	20	268683	5.1521	1.29e-07	CYP17A1
7798	1	23360516	23554301	378	21	268683	5.1494	1.31e-07	LUZP1
3208	1	33301688	33410247	139	17	268683	5.1454	1.33e-07	HPCA
55229	1	2389975	2508061	276	31	268683	5.1448	1.34e-07	PANK4
114792	6	97322496	97638630	897	58	268683	5.132	1.43e-07	KLHL32
55626	11	46367962	46665619	239	21	268683	5.1313	1.44e-07	AMBRA1
2888	2	165000000	166000000	359	39	268683	5.1308	1.44e-07	GRB14
7417	10	76919912	77041206	264	25	268683	5.1298	1.45e-07	VDAC2
140685	20	62325021	62513731	620	31	268683	5.1288	1.46e-07	ZBTB46
57451	5	166000000	168000000	2970	230	268683	5.1136	1.58e-07	TENM2
1589	6	31956093	32059447	117	26	268683	5.1116	1.6e-07	CYP21A2
10777	3	35630666	35885988	499	37	268683	5.1116	1.6e-07	ARPP21
5527	14	102000000	102000000	706	52	268683	5.1105	1.61e-07	PPP2R5C
2673	2	69496901	69664386	295	11	268683	5.1072	1.63e-07	GFPT1
3355	3	87791929	88093964	732	25	268683	5.1046	1.66e-07	HTR1F
27247	2	69573245	69714760	243	11	268683	5.1021	1.68e-07	NFU1
113452	1	33310196	33417041	137	18	268683	5.0959	1.74e-07	TMEM54
127254	1	74983795	75189422	414	44	268683	5.087	1.82e-07	ERICH3
1454	22	38636697	38764089	260	47	268683	5.0781	1.91e-07	CSNK1E
55761	11	43330435	43566483	492	38	268683	5.0756	1.93e-07	TTC17
388585	1	2410184	2511684	217	27	268683	5.0698	1.99e-07	HES5
23498	2	42944229	43069753	388	24	268683	5.0687	2e-07	HAAO
399818	10	126000000	127000000	240	24	268683	5.0666	2.03e-07	METTL10
84978	15	44112962	44537429	556	22	268683	5.0641	2.05e-07	FRMD5
10973	6	101000000	101000000	1101	22	268683	5.0638	2.05e-07	ASCC3
121551	12	108000000	108000000	1127	88	268683	5.0622	2.07e-07	BTBD11
8764	1	2437291	2545268	280	19	268683	5.0582	2.12e-07	TNFRSF14
65065	2	204000000	204000000	447	23	268683	5.057	2.13e-07	NBEAL1
113179	19	1855371	1963446	319	36	268683	5.054	2.16e-07	ADAT3
113178	19	1855213	1976012	357	38	268683	5.053	2.17e-07	SCAMP4
7844	2	86780516	86901000	240	28	268683	5.0515	2.19e-07	RNF103
23550	2	114000000	114000000	457	47	268683	5.0511	2.2e-07	PSD4
8633	4	96033655	96520361	1485	137	268683	5.0493	2.22e-07	UNC5C
23067	12	122000000	122000000	277	22	268683	5.0426	2.3e-07	SETD1B
5281	2	46758413	46894251	369	32	268683	5.0423	2.3e-07	PIGF
2185	8	27118999	27366908	624	35	268683	5.0398	2.33e-07	PTK2B
283869	16	2019521	2120756	311	32	268683	5.0356	2.38e-07	NPW
1728	16	69693304	69810849	220	22	268683	5.0327	2.42e-07	NQO1
55218	14	69608194	69760737	310	29	268683	5.0299	2.45e-07	EXD2
5493	16	4882508	5037136	608	55	268683	5.0281	2.48e-07	PPL
3833	6	33309301	33427701	210	24	268683	5.0253	2.51e-07	KIFC1
56648	3	171000000	171000000	249	25	268683	5.0184	2.61e-07	EIF5A2
54596	1	62610474	62728000	546	40	268683	5.0161	2.64e-07	L1TD1
55756	8	28575175	28797698	329	29	268683	5.0145	2.66e-07	INTS9
4049	6	31489876	31592101	434	46	268683	5.0141	2.66e-07	LTA
283254	11	46574856	46688933	79	9	268683	5.0084	2.74e-07	HARBI1
256302	17	21092183	21206578	245	43	268683	4.9998	2.87e-07	NATD1
9922	3	12888542	13164652	810	84	268683	4.9972	2.91e-07	IQSEC1
55690	11	65787747	66062218	422	22	268683	4.9914	3e-07	PACS1
2771	3	50214120	50346786	139	21	268683	4.9884	3.04e-07	GNAI2
80736	6	31780969	31896823	300	38	268683	4.9793	3.19e-07	SLC44A4
51312	8	23336363	23482976	707	43	268683	4.9787	3.2e-07	SLC25A37
54901	6	20484688	21282635	2277	90	268683	4.9783	3.21e-07	CDKAL1
6014	18	40273183	40745676	1078	59	268683	4.9724	3.31e-07	RIT2
104	21	46444493	46696478	718	43	268683	4.9693	3.36e-07	ADARB1
3096	6	11962724	12262270	839	63	268683	4.9666	3.41e-07	HIVEP1
415117	3	93683078	93797460	76	13	268683	4.9657	3.42e-07	STX19
10645	12	122000000	122000000	412	40	268683	4.9625	3.48e-07	CAMKK2
341	19	45367577	45472606	288	44	268683	4.9532	3.65e-07	APOC1
5923	15	79202289	79433215	642	81	268683	4.9526	3.66e-07	RASGRF1
4208	5	87964058	88249922	455	36	268683	4.9487	3.74e-07	MEF2C
51	17	73887588	74025515	333	34	268683	4.9471	3.77e-07	ACOX1
9583	8	23234687	23365244	363	30	268683	4.9451	3.81e-07	ENTPD4
101000000	2	86680553	86998245	537	32	268683	4.9412	3.88e-07	RNF103-CHMP3
23293	17	1913133	2257069	784	35	268683	4.936	3.99e-07	SMG6
26254	1	203000000	204000000	311	38	268683	4.9284	4.14e-07	OPTC
53353	2	141000000	143000000	7317	235	268683	4.9243	4.23e-07	LRP1B
955	20	25126327	25257365	370	26	268683	4.9243	4.23e-07	ENTPD6
5478	7	44786241	44892716	231	22	268683	4.922	4.28e-07	PPIA
9326	17	34792471	34905154	166	21	268683	4.9214	4.3e-07	ZNHIT3
9463	22	38403262	38521708	206	23	268683	4.9139	4.47e-07	PICK1
58487	11	85318608	85426182	173	21	268683	4.9101	4.55e-07	CREBZF
8408	12	132000000	132000000	260	27	268683	4.9091	4.57e-07	ULK1
1813	11	113000000	113000000	407	32	268683	4.9077	4.61e-07	DRD2
6326	2	166000000	166000000	788	47	268683	4.9032	4.72e-07	SCN2A
10642	17	47024774	47183507	286	29	268683	4.9022	4.74e-07	IGF2BP1
11108	12	108000000	108000000	311	21	268683	4.9018	4.75e-07	PRDM4
4358	2	27482360	27595969	126	19	268683	4.9011	4.76e-07	MPV17
101000000	8	95389940	95499180	328	16	268683	4.8997	4.8e-07	FSBP
58190	2	219000000	219000000	188	32	268683	4.8906	5.03e-07	CTDSP1
5834	20	25178706	25328648	384	18	268683	4.8902	5.04e-07	PYGB
9654	2	220000000	220000000	284	10	268683	4.8855	5.16e-07	TTLL4
53335	2	60628302	60830633	364	48	268683	4.8854	5.16e-07	BCL11A
2868	4	2915232	3092474	487	31	268683	4.8804	5.29e-07	GRK4
27101	1	175000000	175000000	180	27	268683	4.8788	5.34e-07	CACYBP
10000	1	244000000	244000000	645	30	268683	4.8737	5.48e-07	AKT3
83933	22	50633612	50739834	298	35	268683	4.8683	5.63e-07	HDAC10
55863	11	85289617	85397583	200	21	268683	4.8645	5.74e-07	TMEM126B
124540	17	55283931	55812050	1364	173	268683	4.8611	5.84e-07	MSI2
58496	6	31588728	31690227	259	28	268683	4.8573	5.95e-07	LY6G5B
85019	18	20825977	21067925	473	37	268683	4.8554	6.01e-07	TMEM241
84233	11	85308963	85417597	180	21	268683	4.8496	6.19e-07	TMEM126A
10440	1	202000000	202000000	347	41	268683	4.8477	6.25e-07	TIMM17A
252995	1	33277869	33388093	127	16	268683	4.842	6.43e-07	FNDC5
28981	12	111000000	111000000	236	30	268683	4.8382	6.55e-07	IFT81
3146	13	30982877	31241942	465	67	268683	4.8356	6.64e-07	HMGB1
55148	14	93623401	93745561	318	38	268683	4.8323	6.75e-07	UBR7
1388	6	32033045	32146017	221	40	268683	4.831	6.79e-07	ATF6B
2969	7	74021991	74225022	167	22	268683	4.8306	6.81e-07	GTF2I
596	18	60740579	61037011	753	115	268683	4.83	6.83e-07	BCL2
57452	14	69676681	69871190	530	53	268683	4.8295	6.84e-07	GALNT16
54838	10	104000000	105000000	403	28	268683	4.8231	7.07e-07	WBP1L
6092	3	75905845	77749115	4728	222	268683	4.8225	7.09e-07	ROBO2
142891	10	76821275	76991881	399	26	268683	4.8217	7.12e-07	SAMD8
54796	9	16359501	16920786	1802	97	268683	4.8149	7.37e-07	BNC2
54700	16	15103879	15238168	158	24	268683	4.8117	7.48e-07	RRN3
102000000	15	53042363	53147139	214	29	268683	4.8088	7.59e-07	LOC101928499
10452	19	45344477	45456946	333	47	268683	4.8077	7.63e-07	TOMM40
54858	19	18401397	18530763	330	46	268683	4.8068	7.67e-07	PGPEP1
221786	7	99093923	99206115	147	17	268683	4.8051	7.73e-07	FAM200A
10295	16	31069615	31174112	125	14	268683	4.8045	7.76e-07	BCKDK
84226	2	27749389	27855589	176	14	268683	4.8023	7.84e-07	C2orf16
388228	16	28220041	28385170	217	25	268683	4.8012	7.88e-07	SBK1
7429	2	219000000	219000000	216	23	268683	4.7998	7.94e-07	VIL1
63931	1	175000000	175000000	183	27	268683	4.7974	8.04e-07	MRPS14
1608	3	186000000	186000000	748	120	268683	4.7961	8.09e-07	DGKG
26040	18	42208849	42698475	853	86	268683	4.7939	8.18e-07	SETBP1
10443	13	32956625	33166839	303	24	268683	4.7915	8.28e-07	N4BP2L2
111	3	123000000	123000000	546	30	268683	4.7883	8.41e-07	ADCY5
65059	2	204000000	204000000	295	23	268683	4.7877	8.44e-07	RAPH1
6581	6	161000000	161000000	575	24	268683	4.7826	8.65e-07	SLC22A3
5071	6	162000000	163000000	4998	247	268683	4.7766	8.91e-07	PARK2
91057	11	27310061	27434795	304	26	268683	4.7762	8.93e-07	CCDC34
5789	9	8264246	10662723	9604	444	268683	4.774	9.03e-07	PTPRD
8347	6	26063389	26174266	263	24	268683	4.7702	9.2e-07	HIST1H2BC
84435	10	135000000	135000000	603	72	268683	4.7655	9.42e-07	ADGRA1
79001	16	31052175	31156699	134	12	268683	4.7647	9.46e-07	VKORC1
23322	16	53583818	53787771	422	30	268683	4.7646	9.46e-07	RPGRIP1L
3720	6	15196206	15572273	941	62	268683	4.7632	9.53e-07	JARID2
403	10	104000000	105000000	268	22	268683	4.7619	9.59e-07	ARL3
9866	11	8583584	8754205	406	30	268683	4.7594	9.71e-07	TRIM66
123803	16	15081710	15199936	153	24	268683	4.7577	9.79e-07	NTAN1
339105	16	31044745	31150289	140	12	268683	4.7577	9.79e-07	PRSS53
146547	16	31100244	31211415	105	15	268683	4.7531	1e-06	PRSS36
28987	16	69725757	69838871	213	21	268683	4.7494	1.02e-06	NOB1
56882	1	151000000	151000000	226	33	268683	4.7482	1.03e-06	CDC42SE1
9320	2	231000000	231000000	336	21	268683	4.7463	1.04e-06	TRIP12
84148	16	31078985	31192714	128	15	268683	4.7398	1.07e-06	KAT8
6854	3	12132150	12283532	358	23	268683	4.7379	1.08e-06	SYN2
126626	1	151000000	151000000	271	22	268683	4.7376	1.08e-06	GABPB2
6862	6	167000000	167000000	495	35	268683	4.7372	1.08e-06	T
54964	1	151000000	151000000	225	34	268683	4.7358	1.09e-06	C1orf56
26575	6	153000000	154000000	626	33	268683	4.7355	1.09e-06	RGS17
23660	7	99052273	99181445	161	19	268683	4.7349	1.1e-06	ZKSCAN5
8602	4	2889663	3015233	266	18	268683	4.7331	1.11e-06	NOP14
54970	11	113000000	113000000	355	37	268683	4.7305	1.12e-06	TTC12
9793	11	46715084	46917859	281	15	268683	4.7288	1.13e-06	CKAP5
644041	18	71933110	72076422	578	27	268683	4.7285	1.13e-06	C18orf63
10962	1	151000000	151000000	220	29	268683	4.7276	1.14e-06	MLLT11
221504	6	33372356	33475321	219	24	268683	4.726	1.14e-06	ZBTB9
5652	16	31092754	31197151	113	15	268683	4.7209	1.17e-06	PRSS8
101000000	7	76112874	76739911	718	68	268683	4.7188	1.19e-06	SPDYE18
2828	19	46043022	46155466	271	40	268683	4.716	1.2e-06	GPR4
84189	13	86316922	86423483	506	16	268683	4.7117	1.23e-06	SLITRK6
6886	1	47631962	47747938	268	24	268683	4.7096	1.24e-06	TAL1
275	3	49404211	49510111	158	13	268683	4.7085	1.25e-06	AMT
144348	12	124000000	125000000	276	23	268683	4.7073	1.26e-06	ZNF664
1759	9	131000000	131000000	290	25	268683	4.706	1.26e-06	DNM1
245913	6	49926851	50039694	203	24	268683	4.7055	1.27e-06	DEFB110
1593	2	220000000	220000000	246	11	268683	4.7008	1.3e-06	CYP27A1
10079	20	50163314	50434908	1036	49	268683	4.6997	1.3e-06	ATP9A
115	16	3962650	4216186	934	84	268683	4.6996	1.3e-06	ADCY9
55924	1	112000000	112000000	371	34	268683	4.6981	1.31e-06	FAM212B
1946	5	107000000	107000000	960	92	268683	4.6976	1.32e-06	EFNA5
8510	1	1517060	1620030	185	28	268683	4.697	1.32e-06	MMP23B
57226	6	90291943	90398474	208	23	268683	4.6956	1.33e-06	LYRM2
23671	2	193000000	193000000	722	86	268683	4.6953	1.33e-06	TMEFF2
8565	1	33190840	33333633	202	22	268683	4.6932	1.34e-06	YARS
81929	18	12897983	13037536	352	31	268683	4.6893	1.37e-06	SEH1L
84276	3	49409766	49516777	161	14	268683	4.6811	1.43e-06	NICN1
3778	10	78579359	79447577	2144	157	268683	4.6804	1.43e-06	KCNMA1
4978	11	132000000	133000000	3595	271	268683	4.6771	1.46e-06	OPCML
9726	16	31035581	31144833	142	11	268683	4.6749	1.47e-06	ZNF646
27148	2	219000000	220000000	213	12	268683	4.6745	1.47e-06	STK36
6002	4	3265874	3491640	648	58	268683	4.6718	1.49e-06	RGS12
744	11	30356040	30658260	663	50	268683	4.6714	1.5e-06	MPPED2
6300	22	50641331	50750248	304	39	268683	4.6673	1.53e-06	MAPK12
984	1	1521100	1640473	185	28	268683	4.6665	1.53e-06	CDK11B
1307	1	32067848	32219768	236	25	268683	4.6646	1.55e-06	COL16A1
27086	3	70953865	71683140	1357	116	268683	4.6631	1.56e-06	FOXP1
84465	15	66137634	66596075	1293	100	268683	4.6603	1.58e-06	MEGF11
23042	16	15018448	15181552	144	22	268683	4.6589	1.59e-06	PDXDC1
2801	9	131000000	131000000	228	28	268683	4.655	1.62e-06	GOLGA2
85294	17	39171368	39272131	457	24	268683	4.653	1.64e-06	KRTAP2-4
51596	6	33334319	33436111	164	20	268683	4.6523	1.64e-06	CUTA
728224	17	39203233	39304375	447	15	268683	4.6507	1.65e-06	KRTAP4-8
9735	12	123000000	123000000	334	20	268683	4.6484	1.67e-06	KNTC1
5819	19	45299393	45442485	422	54	268683	4.647	1.68e-06	PVRL2
8831	6	33337847	33471466	266	19	268683	4.6435	1.71e-06	SYNGAP1
1605	3	49456136	49623051	224	17	268683	4.6434	1.71e-06	DAG1
375757	9	131000000	131000000	201	23	268683	4.6409	1.73e-06	SWI5
6988	3	49399639	49503909	156	13	268683	4.6401	1.74e-06	TCTA
5252	6	33328773	33434230	171	21	268683	4.6399	1.74e-06	PHF1
5893	12	971255	1149774	430	53	268683	4.6393	1.75e-06	RAD52
100000000	17	39211641	39312740	435	14	268683	4.6386	1.75e-06	KRTAP4-9
84068	4	147000000	147000000	695	41	268683	4.6367	1.77e-06	SLC10A7
776	3	53479076	53897179	936	90	268683	4.6348	1.79e-06	CACNA1D
1058	2	26958857	27073935	291	12	268683	4.6305	1.82e-06	CENPA
576	1	32142718	32280494	165	29	268683	4.6272	1.85e-06	ADGRB2
2581	14	88254164	88510009	962	37	268683	4.6271	1.85e-06	GALC
118881	10	76942760	77045802	226	31	268683	4.6265	1.86e-06	COMTD1
158038	9	27898084	29262998	4491	174	268683	4.6264	1.86e-06	LINGO2
578	6	33490323	33598072	431	32	268683	4.6249	1.87e-06	BAK1
3084	8	31446820	32672558	3464	135	268683	4.6191	1.93e-06	NRG1
29855	16	4846666	4982363	434	31	268683	4.6148	1.97e-06	UBN1
127544	1	33352050	33480467	173	19	268683	4.6125	1.99e-06	RNF19B
55170	1	108000000	108000000	209	11	268683	4.6111	2e-06	PRMT6
157285	8	8125258	8293941	587	37	268683	4.6073	2.04e-06	SGK223
64766	1	33232368	33374480	176	17	268683	4.6047	2.07e-06	S100PBP
10152	2	204000000	204000000	278	22	268683	4.6036	2.08e-06	ABI2
9679	10	126000000	126000000	628	41	268683	4.6025	2.09e-06	FAM53B
3175	15	52999160	53132209	331	44	268683	4.601	2.1e-06	ONECUT1
3092	7	75112619	75418290	862	76	268683	4.5989	2.12e-06	HIP1
124152	16	19677778	19919087	473	24	268683	4.59	2.22e-06	IQCK
51652	2	86680553	86840620	353	21	268683	4.5894	2.22e-06	CHMP3
130026	2	204000000	204000000	337	19	268683	4.5856	2.26e-06	ICA1L
11218	1	112000000	112000000	341	31	268683	4.585	2.27e-06	DDX20
53632	2	220000000	220000000	158	15	268683	4.5847	2.27e-06	PRKAG3
57695	2	219000000	219000000	353	12	268683	4.5772	2.36e-06	USP37
1528	18	71870527	72009251	541	30	268683	4.5733	2.4e-06	CYB5A
142678	1	1500795	1615990	235	37	268683	4.5676	2.47e-06	MIB2
5099	4	30671951	31198423	1437	71	268683	4.5613	2.54e-06	PCDH7
6157	11	8653995	8761419	224	32	268683	4.5607	2.55e-06	RPL27A
100000000	17	39190459	39291396	456	17	268683	4.5594	2.56e-06	KRTAP4-7
79759	16	31022164	31135641	143	11	268683	4.5585	2.58e-06	ZNF668
79692	6	26584611	26709980	227	17	268683	4.5576	2.59e-06	ZNF322
55125	18	12941352	13175052	613	25	268683	4.5573	2.59e-06	CEP192
3097	6	143000000	143000000	665	73	268683	4.5563	2.6e-06	HIVEP2
23433	2	46719867	46861827	359	30	268683	4.5554	2.61e-06	RHOQ
3014	11	119000000	119000000	203	21	268683	4.5521	2.66e-06	H2AFX
84146	1	91330855	91537812	375	29	268683	4.5517	2.66e-06	ZNF644
57214	15	81021712	81294112	638	85	268683	4.5504	2.68e-06	CEMIP
7343	17	42232401	42348994	214	28	268683	4.5501	2.68e-06	UBTF
65082	12	123000000	123000000	209	18	268683	4.5472	2.72e-06	VPS33A

### Sheet: 17. Female-specific MAGMA
Supplementary Table 17. Significant Gene-Based Associations for Male Adiposity Factor from MAGMA Analysis
Notes: GENE: gene identifier; CHR: chromosome; START: gene start position (GRCh37); STOP: gene end position (GRCh37); NSNPS: number of SNPs mapped to gene; NPARAM: number of parameters in model; N: sample size; ZSTAT: Z-statistic from gene-based test; P: p-value for gene-based association; SYMBOL: gene symbol. Table shows genes reaching genome-wide significance (P < 2.6×10⁻⁶, Bonferroni correction for ~19,000 protein-coding genes)
GENE	CHR	START	STOP	NSNPS	NPARAM	N	ZSTAT	P	SYMBOL
7157	17	7521720	7640868	336	39	305573	10.024	5.96e-24	TP53
55135	17	7539389	7656820	320	39	305573	9.5834	4.69e-22	WRAP53
51144	11	43652108	43928169	627	38	305573	9.546	6.74e-22	HSD17B12
89866	1	178000000	178000000	509	44	305573	9.2447	1.18e-20	SEC16B
29993	6	34383838	34553000	350	45	305573	9.0281	8.73e-20	PACSIN1
84871	1	48948527	50539626	2096	57	305573	8.8578	4.08e-19	AGBL4
144233	12	50179826	50286912	308	24	305573	8.7466	1.1e-18	BCDIN3D
407977	17	7402375	7514925	290	26	305573	8.6739	2.09e-18	TNFSF12-TNFSF13
9513	17	7444548	7568215	306	23	305573	8.5887	4.4e-18	FXR2
109	2	24992038	25192602	545	27	305573	8.5242	7.69e-18	ADCY3
482	17	7504254	7611089	289	32	305573	8.4277	1.76e-17	ATP1B2
55534	4	141000000	141000000	1223	134	305573	8.3127	4.68e-17	MAML3
57555	17	7261502	7373183	258	40	305573	8.2182	1.03e-16	NLGN2
64839	5	107000000	108000000	1356	47	305573	8.1847	1.36e-16	FBXL17
112483	17	7479552	7581194	263	23	305573	8.1843	1.37e-16	SAT2
79068	16	53687875	54198379	1398	123	305573	8.1612	1.66e-16	FTO
728780	5	74857301	75017671	367	22	305573	8.1231	2.27e-16	ANKDD1B
7021	6	50736439	50865326	285	22	305573	8.1146	2.44e-16	TFAP2B
728689	16	28340900	28465162	6	2	305573	8.0988	2.78e-16	EIF3CL
26168	17	7415309	7525287	264	26	305573	8.0461	4.27e-16	SENP3
10293	3	49816028	49943992	152	16	305573	8.027	5e-16	TRAIP
10423	16	29819678	29924801	100	11	305573	8.027	5e-16	CDIPT
9866	11	8583584	8754205	401	30	305573	7.9993	6.26e-16	TRIM66
203238	9	15502872	16021897	1241	19	305573	7.9706	7.89e-16	CCDC171
129787	2	617793	727439	432	28	305573	7.9457	9.65e-16	TMEM18
51277	2	25116505	25244963	341	16	305573	7.9412	1e-15	DNAJC27
22979	2	25214973	25432004	453	27	305573	7.9311	1.09e-15	EFR3B
627	11	27626440	27793605	273	32	305573	7.9168	1.22e-15	BDNF
1949	17	7558520	7664693	258	37	305573	7.9146	1.24e-15	EFNB3
29925	3	49708909	49811407	128	12	305573	7.9006	1.39e-15	GMPPB
8742	17	7402375	7511207	283	26	305573	7.8873	1.54e-15	TNFSF12
51301	5	74273246	74400743	335	23	305573	7.8793	1.65e-15	GCNT4
8741	17	7411609	7514925	261	25	305573	7.8746	1.71e-15	TNFSF13
5652	16	31092754	31197151	111	15	305573	7.8064	2.94e-15	PRSS8
80270	16	30945949	31050473	109	9	305573	7.795	3.22e-15	HSD3B7
4864	18	21036148	21216581	330	24	305573	7.7805	3.61e-15	NPC1
6462	17	7467382	7586700	304	26	305573	7.7737	3.81e-15	SHBG
728741	16	28303833	28424592	53	14	305573	7.7642	4.11e-15	NPIPB6
5430	17	7337698	7467935	375	23	305573	7.7227	5.69e-15	POLR2A
643664	17	7320504	7436383	317	18	305573	7.7181	5.9e-15	SLC35G6
83985	16	28936028	29045869	127	24	305573	7.7173	5.94e-15	SPNS1
8028	10	21763540	22082559	295	29	305573	7.7146	6.07e-15	MLLT10
27040	16	28946147	29052104	120	24	305573	7.6995	6.83e-15	LAT
7284	16	28803732	28907729	136	7	305573	7.6925	7.22e-15	TUFM
83723	16	29985748	30114338	159	13	305573	7.6438	1.05e-14	FAM57B
10181	3	50076341	50206397	175	18	305573	7.6359	1.12e-14	RBM5
84901	16	28912318	29027786	136	22	305573	7.6068	1.4e-14	NFATC2IP
64771	6	34505065	34714625	424	25	305573	7.6046	1.43e-14	C6orf106
968	17	7432805	7535429	227	28	305573	7.5878	1.63e-14	CD68
131034	3	131000000	132000000	2131	73	305573	7.5793	1.74e-14	CPNE4
124446	16	29923351	30034373	161	12	305573	7.5697	1.87e-14	TMEM219
8663	16	28649879	28797051	5	3	305573	7.5597	2.02e-14	EIF3C
8711	17	7234293	7343093	261	45	305573	7.5523	2.14e-14	TNK1
930	16	28893082	29000668	112	16	305573	7.5413	2.33e-14	CD19
4978	11	132000000	133000000	3622	275	305573	7.5412	2.33e-14	OPCML
6665	17	7441496	7544037	219	27	305573	7.535	2.44e-14	SOX15
10087	5	74616928	74857806	402	24	305573	7.5315	2.51e-14	COL4A3BP
146760	17	1787971	1978178	525	67	305573	7.5306	2.53e-14	RTN4RL1
389119	3	49790687	49892463	128	12	305573	7.5283	2.57e-14	FAM212A
1140	17	7298406	7410932	284	27	305573	7.5129	2.89e-14	CHRNB1
5531	16	30037297	30146698	119	14	305573	7.5067	3.03e-14	PPP4C
114900	11	47561216	47665961	120	20	305573	7.4973	3.26e-14	C1QTNF4
253982	16	29862147	29981181	129	16	305573	7.4933	3.36e-14	ASPHD1
54887	6	34709794	34895291	498	24	305573	7.4908	3.42e-14	UHRF1BP1
5864	19	18257609	18364874	261	22	305573	7.479	3.75e-14	RAB3A
5913	11	47409308	47520730	198	18	305573	7.4776	3.79e-14	RAPSN
254863	17	7256293	7357450	237	46	305573	7.4758	3.84e-14	TMEM256
51426	5	74757657	74945646	310	18	305573	7.4758	3.84e-14	POLK
9807	3	49711728	49873973	203	16	305573	7.4753	3.85e-14	IP6K1
9320	2	231000000	231000000	337	21	305573	7.4744	3.88e-14	TRIP12
283899	16	29957485	30067112	159	12	305573	7.4601	4.32e-14	INO80E
9344	16	29935188	30053583	161	12	305573	7.4599	4.33e-14	TAOK2
3156	5	74582159	74707926	276	22	305573	7.4492	4.7e-14	HMGCR
6810	16	30994416	31101489	132	10	305573	7.4475	4.76e-14	STX4
79172	2	24966175	25095245	331	26	305573	7.447	4.77e-14	CENPO
256006	5	74314122	74582703	606	23	305573	7.4428	4.93e-14	ANKRD31
55705	1	202000000	202000000	281	26	305573	7.439	5.07e-14	IPO9
79841	11	47631143	47786928	235	20	305573	7.4384	5.1e-14	AGBL2
9526	17	7436965	7541530	231	28	305573	7.4375	5.13e-14	MPDU1
226	16	30014411	30131741	144	14	305573	7.4323	5.33e-14	ALDOA
6631	6	34674871	34791634	333	10	305573	7.4222	5.76e-14	SNRPC
386724	3	49704267	49807238	123	12	305573	7.4209	5.82e-14	AMIGO3
112755	16	30950577	31071829	130	10	305573	7.4173	5.98e-14	STX1B
4160	18	57988564	58090001	239	30	305573	7.4127	6.19e-14	MC4R
1996	1	50463686	50719442	293	29	305573	7.4126	6.19e-14	ELAVL4
6911	16	30047114	30153258	115	16	305573	7.4115	6.25e-14	TBX6
57048	17	7243046	7348162	244	50	305573	7.3992	6.85e-14	PLSCR3
91252	11	47378683	47488051	253	14	305573	7.3629	9e-14	SLC39A13
341	19	45367577	45472606	298	44	305573	7.341	1.06e-13	APOC1
8479	16	29953642	30057417	151	12	305573	7.3231	1.21e-13	HIRIP3
6799	16	28553264	28661058	208	17	305573	7.2934	1.51e-13	SULT1A2
898	19	30252805	30365224	286	30	305573	7.2876	1.58e-13	CCNE1
5702	11	47390320	47498024	226	18	305573	7.2867	1.59e-13	PSMC3
11273	16	28784369	28898558	126	6	305573	7.2667	1.84e-13	ATXN2L
6688	11	47326409	47450127	283	20	305573	7.2652	1.86e-13	SPI1
83719	16	30053635	30158248	110	16	305573	7.2652	1.86e-13	YPEL3
5595	16	30075426	30184630	120	17	305573	7.2455	2.15e-13	MAPK3
57701	12	50134929	50272208	379	31	305573	7.2341	2.34e-13	NCKAP5L
387640	10	21752407	21864611	127	19	305573	7.2323	2.37e-13	SKIDA1
84148	16	31078985	31192714	125	14	305573	7.2214	2.57e-13	KAT8
8448	16	29966835	30073424	148	12	305573	7.2062	2.88e-13	DOC2A
9739	16	30918615	31045985	131	10	305573	7.1711	3.72e-13	SETD1A
282809	12	89763495	89970039	464	33	305573	7.1662	3.86e-13	POC1B
10295	16	31069615	31174112	123	13	305573	7.1659	3.86e-13	BCKDK
25970	16	28822939	28935534	161	8	305573	7.1539	4.22e-13	SH2B1
10452	19	45344477	45456946	350	48	305573	7.1478	4.41e-13	TOMM40
65975	11	8363417	8665836	876	29	305573	7.146	4.47e-13	STK33
23017	12	50210679	50347760	377	52	305573	7.1342	4.87e-13	FAIM2
246778	16	28460683	28568155	150	14	305573	7.1286	5.07e-13	IL27
55843	2	144000000	145000000	1514	94	305573	7.12	5.4e-13	ARHGAP15
7318	3	49792638	49901391	140	13	305573	7.1015	6.17e-13	UBA7
5443	2	25333722	25441559	215	17	305573	7.0967	6.39e-13	POMC
5819	19	45299393	45442485	436	52	305573	7.0955	6.44e-13	PVRL2
6157	11	8653995	8761419	218	33	305573	7.0901	6.7e-13	RPL27A
23294	6	34807038	35135802	757	34	305573	7.0867	6.87e-13	ANKS1A
11060	16	69746187	70025644	564	26	305573	7.0678	7.87e-13	WWP2
9961	16	29781715	29909360	100	13	305573	7.0674	7.89e-13	MVP
23279	11	47749670	47920057	293	15	305573	7.0674	7.89e-13	NUP160
4486	3	49874435	49991311	141	14	305573	7.0585	8.42e-13	MST1R
346	19	45395495	45498753	285	32	305573	7.0569	8.51e-13	APOC4
63891	3	49676950	49808962	163	15	305573	7.0518	8.83e-13	RNF123
51704	16	19820293	19947049	266	20	305573	7.0463	9.19e-13	GPRC5B
146378	16	29984655	30086023	133	11	305573	7.0391	9.68e-13	C16orf92
149345	1	202000000	202000000	193	25	305573	7.0194	1.11e-12	SHISA4
2309	6	109000000	109000000	402	34	305573	6.9864	1.41e-12	FOXO3
64901	5	170000000	171000000	993	32	305573	6.9861	1.41e-12	RANBP17
5143	19	18268771	18409010	404	27	305573	6.9816	1.46e-12	PDE4C
5607	15	67785021	68149455	788	25	305573	6.9794	1.48e-12	MAP2K5
2256	17	7291784	7398256	255	28	305573	6.9724	1.56e-12	FGF11
57706	9	126000000	127000000	1464	58	305573	6.9705	1.58e-12	DENND1A
84769	19	18253986	18357552	244	26	305573	6.9561	1.75e-12	MPV17L2
9378	2	50095643	51309674	3412	121	305573	6.945	1.89e-12	NRXN1
389118	3	49778165	49887254	135	12	305573	6.9187	2.28e-12	CDHR4
221120	11	43852357	43991825	444	51	305573	6.9119	2.39e-12	ALKBH3
27327	16	24691028	24887548	437	30	305573	6.9011	2.58e-12	TNRC6A
101000000	2	445265	546631	242	32	305573	6.8999	2.6e-12	LOC100996637
84186	9	37070161	37408146	572	28	305573	6.8906	2.78e-12	ZCCHC7
29106	15	51923550	52063223	314	22	305573	6.8867	2.85e-12	SCG3
93129	16	30910405	31016259	114	10	305573	6.8848	2.89e-12	ORAI3
4485	3	49671380	49776196	137	14	305573	6.8758	3.08e-12	MST1
1740	11	83116055	85388314	5585	170	305573	6.8537	3.6e-12	DLG2
146754	17	7570631	7787058	462	58	305573	6.8483	3.74e-12	DNAH2
2119	3	186000000	186000000	317	32	305573	6.8382	4.01e-12	ETV5
5296	19	18213988	18331343	317	23	305573	6.8198	4.56e-12	PIK3R2
112869	16	28515249	28653111	271	15	305573	6.8014	5.18e-12	CCDC101
390598	15	68062042	68176498	305	21	305573	6.7987	5.28e-12	SKOR1
79447	16	29777528	29883816	80	9	305573	6.791	5.57e-12	PAGR1
23360	11	47688055	47839012	264	16	305573	6.783	5.89e-12	FNBP4
134359	5	74920023	75063313	377	25	305573	6.7827	5.9e-12	POC5
57659	17	7312685	7437568	334	21	305573	6.7711	6.39e-12	ZBTB4
25802	1	202000000	202000000	351	42	305573	6.7637	6.72e-12	LMOD1
25803	6	34455579	34574110	232	34	305573	6.7605	6.88e-12	SPDEF
146542	16	30530998	30635243	71	18	305573	6.7524	7.27e-12	ZNF688
158038	9	27898084	29262998	4504	171	305573	6.7389	7.98e-12	LINGO2
79154	17	34898226	35007233	229	30	305573	6.7121	9.59e-12	DHRS11
5184	19	33827855	34062799	927	54	305573	6.7064	9.97e-12	PEPD
130888	2	231000000	231000000	316	32	305573	6.6912	1.11e-11	FBXO36
25804	19	18367040	18484001	361	44	305573	6.6872	1.14e-11	LSM4
164832	2	101000000	101000000	507	16	305573	6.6842	1.16e-11	LONRF2
79922	17	34908010	35015407	231	34	305573	6.6805	1.19e-11	MRM1
8780	18	20982787	21113104	279	22	305573	6.6654	1.32e-11	RIOK3
146540	16	30541994	30647092	81	14	305573	6.6519	1.45e-11	ZNF785
10658	11	47437489	47624792	256	22	305573	6.6512	1.45e-11	CELF1
327	3	49661427	49770936	141	14	305573	6.6496	1.47e-11	APEH
1848	12	89691837	89796296	249	33	305573	6.6418	1.55e-11	DUSP6
5314	6	51430145	52002423	1680	63	305573	6.6299	1.68e-11	PKHD1
7227	8	116000000	117000000	516	28	305573	6.6261	1.72e-11	TRPS1
10437	19	18234590	18338934	251	26	305573	6.6249	1.74e-11	IFI30
79724	16	30485322	30588821	115	27	305573	6.6042	2e-11	ZNF768
9312	8	73399626	73900584	1342	76	305573	6.5961	2.11e-11	KCNB2
7517	14	104000000	104000000	219	24	305573	6.596	2.11e-11	XRCC3
8510	1	1517060	1620030	185	28	305573	6.5933	2.15e-11	MMP23B
142678	1	1500795	1615990	236	37	305573	6.5785	2.38e-11	MIB2
6882	6	34795555	34905908	269	20	305573	6.5711	2.5e-11	TAF11
80726	19	18317906	18435319	350	28	305573	6.567	2.57e-11	KIAA1683
391356	2	24963136	25066251	261	20	305573	6.5661	2.58e-11	PTRHD1
100000000	7	74996060	75165565	122	19	305573	6.5597	2.7e-11	POM121C
284098	17	34840849	34945217	175	16	305573	6.5554	2.77e-11	PIGW
7005	6	35391374	35514884	358	40	305573	6.5536	2.81e-11	TEAD3
112476	16	29773409	29877202	71	8	305573	6.5331	3.22e-11	PRRT2
57497	6	40309373	40605126	1068	67	305573	6.525	3.4e-11	LRFN2
115708	14	104000000	104000000	218	18	305573	6.524	3.42e-11	TRMT61A
3727	19	18340563	18442432	321	28	305573	6.5193	3.53e-11	JUND
65988	16	30491688	30596345	115	28	305573	6.5124	3.7e-11	ZNF747
728661	1	1541486	1674243	177	29	305573	6.5087	3.79e-11	SLC35E2B
10912	9	92169913	92271470	369	31	305573	6.4997	4.03e-11	GADD45G
54958	19	47499167	47601882	188	40	305573	6.4974	4.09e-11	TMEM160
64215	10	21995477	22342679	466	30	305573	6.4949	4.15e-11	DNAJC1
4150	16	29767417	29872504	69	8	305573	6.472	4.84e-11	MAZ
5468	3	12279349	12525855	585	42	305573	6.4699	4.9e-11	PPARG
79893	17	34850737	34996278	275	22	305573	6.466	5.03e-11	GGNBP2
80179	17	34801599	34941305	223	23	305573	6.466	5.03e-11	MYO19
10645	12	122000000	122000000	410	41	305573	6.4641	5.09e-11	CAMKK2
64478	8	2742875	4902328	14779	563	305573	6.4635	5.11e-11	CSMD1
2779	3	50179043	50285129	137	18	305573	6.4594	5.26e-11	GNAT1
101000000	6	34204971	34443902	524	26	305573	6.4551	5.41e-11	RPS10-NUDT3
27253	13	58154238	58353445	354	38	305573	6.4549	5.42e-11	PCDH17
3835	16	29751383	29866706	93	12	305573	6.4547	5.42e-11	KIF22
1152	14	104000000	104000000	211	16	305573	6.4438	5.83e-11	CKB
6249	12	123000000	123000000	383	23	305573	6.4341	6.21e-11	CLIP1
127254	1	74983795	75189422	407	41	305573	6.432	6.3e-11	ERICH3
23211	19	47517444	47667009	211	37	305573	6.4265	6.53e-11	ZC3H4
984	1	1521100	1640473	185	28	305573	6.4248	6.6e-11	CDK11B
26289	1	77697662	78075654	1109	72	305573	6.4118	7.19e-11	AK5
442590	7	74645028	75183628	163	24	305573	6.4012	7.71e-11	SPDYE5
54620	16	30884392	31010104	130	11	305573	6.3984	7.85e-11	FBXL19
9529	14	104000000	104000000	233	20	305573	6.3881	8.4e-11	BAG5
4607	11	47302957	47424253	273	21	305573	6.3787	8.93e-11	MYBPC3
4736	6	35386178	35488558	256	32	305573	6.3743	9.19e-11	RPL10A
57521	17	78468625	78990173	1892	80	305573	6.3685	9.55e-11	RPTOR
399726	10	21733421	21836213	148	19	305573	6.353	1.06e-10	CASC10
10777	3	35630666	35885988	493	36	305573	6.3367	1.17e-10	ARPP21
54814	19	46145741	46257248	254	26	305573	6.3231	1.28e-10	QPCTL
7287	6	35415651	35530715	369	32	305573	6.3176	1.33e-10	TULP1
92595	16	30515085	30619642	84	22	305573	6.3151	1.35e-10	ZNF764
6002	4	3265874	3491640	646	61	305573	6.3073	1.42e-10	RGS12
387712	10	119000000	119000000	140	21	305573	6.3066	1.43e-10	ENO4
115509	16	30563879	30672096	72	11	305573	6.3037	1.45e-10	ZNF689
5605	19	4040319	4174126	344	44	305573	6.2975	1.51e-10	MAP2K2
3480	15	99142272	99557759	1106	111	305573	6.2939	1.55e-10	IGF1R
3831	14	104000000	104000000	360	22	305573	6.2937	1.55e-10	KLC1
101000000	1	74613896	75060116	760	58	305573	6.2911	1.58e-10	FPGT-TNNI3K
6204	6	34335231	34443902	206	27	305573	6.2892	1.6e-10	RPS10
4482	8	9861830	10336401	1853	67	305573	6.2754	1.74e-10	MSRA
23368	14	104000000	104000000	475	23	305573	6.2604	1.92e-10	PPP1R13B
79038	14	104000000	104000000	211	21	305573	6.2473	2.09e-10	ZFYVE21
253559	3	84958133	86173579	2882	58	305573	6.2473	2.09e-10	CADM2
92737	2	230000000	231000000	1449	110	305573	6.2448	2.12e-10	DNER
4861	19	47473077	47599033	215	44	305573	6.2438	2.14e-10	NPAS1
8648	2	24664919	25043571	815	34	305573	6.2418	2.16e-10	NCOA1
84334	14	104000000	104000000	289	18	305573	6.2398	2.19e-10	APOPT1
3768	17	21229699	21373184	143	32	305573	6.2371	2.23e-10	KCNJ12
8312	16	287440	455244	589	43	305573	6.2291	2.35e-10	AXIN1
256586	15	51965261	52093650	313	19	305573	6.2078	2.69e-10	LYSMD2
23338	5	134000000	134000000	314	37	305573	6.2054	2.73e-10	JADE2
2521	16	31141431	31256192	83	17	305573	6.203	2.77e-10	FUS
6014	18	40273183	40745676	1067	59	305573	6.1952	2.91e-10	RIT2
1806	1	97493299	98436615	2082	110	305573	6.1671	3.48e-10	DPYD
2186	17	65771644	66030494	443	16	305573	6.1639	3.55e-10	BPTF
3159	6	34154577	34264008	284	20	305573	6.1618	3.6e-10	HMGA1
101000000	12	89863189	89970039	249	22	305573	6.1578	3.69e-10	POC1B-GALNT4
8693	12	89863189	89968583	247	22	305573	6.1494	3.89e-10	GALNT4
3683	16	30433983	30584506	171	33	305573	6.1369	4.21e-10	ITGAL
51086	1	74651071	75060116	714	63	305573	6.1134	4.88e-10	TNNI3K
78994	16	30612038	30717734	74	9	305573	6.1105	4.97e-10	PRR14
79012	3	49845414	49957655	127	14	305573	6.1094	5e-10	CAMKV
84315	3	49896302	50017445	166	14	305573	6.1094	5e-10	MON1A
10180	3	49927474	50164685	340	14	305573	6.1094	5e-10	RBM6
6405	3	50142562	50276508	174	21	305573	6.1094	5e-10	SEMA3F
55327	11	27465965	27578326	124	14	305573	6.1094	5e-10	LIN7C
114971	11	47536888	47645013	132	23	305573	6.1094	5e-10	PTPMT1
55709	11	47543749	47650567	129	23	305573	6.1094	5e-10	KBTBD4
4722	11	47550562	47656115	131	22	305573	6.1094	5e-10	NDUFS3
399888	11	47558230	47660746	120	21	305573	6.1094	5e-10	FAM180B
23788	11	47588858	47714206	157	19	305573	6.1094	5e-10	MTCH2
1201	16	28438600	28555897	120	12	305573	6.1094	5e-10	CLN3
55911	16	28455970	28560291	129	12	305573	6.1094	5e-10	APOBR
26471	16	28498662	28600495	191	17	305573	6.1094	5e-10	NUPR1
6817	16	28566908	28684907	176	17	305573	6.1094	5e-10	SULT1A1
728734	16	28605835	28720046	96	11	305573	6.1094	5e-10	NPIPB8
101000000	16	28713573	28834171	28	4	305573	6.1094	5e-10	NPIPB9
487	16	28839192	28965830	152	10	305573	6.1094	5e-10	ATP2A1
79874	16	28865742	28987339	137	13	305573	6.1094	5e-10	RABEP2
26470	16	29832480	29960585	136	17	305573	6.1094	5e-10	SEZ6L2
253980	16	29867657	29987545	137	15	305573	6.1094	5e-10	KCTD13
79153	16	30065977	30175264	115	17	305573	6.1094	5e-10	GDPD3
79759	16	31022164	31135641	138	10	305573	6.1094	5e-10	ZNF668
9726	16	31035581	31144833	137	10	305573	6.1094	5e-10	ZNF646
339105	16	31044745	31150289	135	11	305573	6.1094	5e-10	PRSS53
79001	16	31052175	31156699	130	11	305573	6.1094	5e-10	VKORC1
146547	16	31100244	31211415	104	15	305573	6.1094	5e-10	PRSS36
374768	17	7273652	7374956	220	40	305573	6.1094	5e-10	SPEM1
201243	17	7278851	7380887	208	37	305573	6.1094	5e-10	C17orf74
284114	17	7288762	7390998	221	33	305573	6.1094	5e-10	TMEM102
1973	17	7426024	7532324	247	31	305573	6.1094	5e-10	EIF4A1
29919	18	21033434	21163311	237	22	305573	6.1094	5e-10	C18orf8
10991	3	50192692	50308406	149	21	305573	6.1048	5.15e-10	SLC38A3
26053	7	69013905	70307885	2469	82	305573	6.1041	5.17e-10	AUTS2
4163	5	112000000	113000000	1960	59	305573	6.0892	5.68e-10	MCC
10207	1	62158149	62679592	1526	105	305573	6.0884	5.7e-10	INADL
1489	16	30857928	30964881	107	10	305573	6.0748	6.21e-10	CTF1
9274	16	30795373	30955852	150	12	305573	6.0704	6.38e-10	BCL7C
2178	6	35370116	35484918	291	33	305573	6.0673	6.5e-10	FANCE
5799	7	157000000	158000000	3441	241	305573	6.0633	6.67e-10	PTPRN2
64319	16	30625778	30732131	81	11	305573	6.0293	8.24e-10	FBRS
83938	10	77141217	78367133	2266	139	305573	6.0205	8.69e-10	C10orf11
9744	17	7189848	7304797	278	46	305573	6.0102	9.27e-10	ACAP1
23031	19	18158585	18312502	473	36	305573	5.9986	9.95e-10	MAST3
2696	19	46121490	46235717	285	27	305573	5.9818	1.1e-09	GIPR
643988	1	1483388	1585476	246	35	305573	5.9791	1.12e-09	C1orf233
7369	16	20294373	20414200	317	40	305573	5.9785	1.13e-09	UMOD
124152	16	19677778	19919087	469	24	305573	5.9726	1.17e-09	IQCK
348	19	45359039	45462650	323	43	305573	5.9671	1.21e-09	APOE
348174	16	69934608	70048250	193	19	305573	5.9562	1.29e-09	CLEC18A
339479	1	190000000	190000000	928	37	305573	5.9549	1.3e-09	BRINP3
6095	15	60730483	61571502	2054	205	305573	5.9524	1.32e-09	RORA
51594	2	15257032	15751472	1179	36	305573	5.9516	1.33e-09	NBAS
2289	6	35491362	35746360	579	33	305573	5.9425	1.4e-09	FKBP5
51341	19	3995216	4116816	285	28	305573	5.9414	1.41e-09	ZBTB7A
221491	6	34164157	34266904	256	17	305573	5.9397	1.43e-09	C6orf1
398	16	280606	383003	315	36	305573	5.9371	1.45e-09	ARHGDIG
5142	1	66208193	66890262	1457	85	305573	5.9317	1.5e-09	PDE4B
1788	2	25401421	25615459	404	49	305573	5.9314	1.5e-09	DNMT3A
104	21	46444493	46696478	717	40	305573	5.9267	1.55e-09	ADARB1
11151	16	30144731	30250397	60	8	305573	5.9228	1.58e-09	CORO1A
8927	3	49541922	49758982	278	17	305573	5.9219	1.59e-09	BSN
57698	10	119000000	119000000	402	29	305573	5.9126	1.68e-09	KIAA1598
80790	16	81428775	81795367	1431	137	305573	5.9093	1.72e-09	CMIP
266722	13	96693093	97541816	1855	67	305573	5.8986	1.83e-09	HS6ST3
64067	14	33354115	34323382	2895	299	305573	5.8971	1.85e-09	NPAS3
83986	16	234758	368960	349	42	305573	5.8924	1.9e-09	ITFG3
4140	14	104000000	104000000	478	21	305573	5.8851	1.99e-09	MARK3
629	6	31863721	31969861	210	34	305573	5.8813	2.04e-09	CFB
7936	6	31869864	31976864	201	32	305573	5.8801	2.05e-09	NELFE
29951	12	41532250	42018392	1577	50	305573	5.8745	2.12e-09	PDZRN4
54810	1	78460646	78654129	491	34	305573	5.8733	2.14e-09	GIPC2
7187	14	103000000	103000000	527	31	305573	5.8654	2.24e-09	TRAF3
65125	12	811759	1070618	547	40	305573	5.8571	2.36e-09	WNK1
9655	2	46876099	47039927	621	37	305573	5.8425	2.57e-09	SOCS5
6499	6	31876581	31987532	186	29	305573	5.8425	2.57e-09	SKIV2L
64714	16	283118	387215	320	35	305573	5.8346	2.7e-09	PDIA2
343472	1	91127579	91232794	267	27	305573	5.8333	2.72e-09	BARHL2
23705	11	115000000	115000000	748	63	305573	5.8239	2.87e-09	CADM1
9369	14	78586716	80384633	4018	227	305573	5.8206	2.93e-09	NRXN3
5527	14	102000000	102000000	713	52	305573	5.8136	3.06e-09	PPP2R5C
9326	17	34792471	34905154	166	21	305573	5.8106	3.11e-09	ZNHIT3
9735	12	123000000	123000000	340	22	305573	5.8096	3.13e-09	KNTC1
22854	1	108000000	108000000	910	85	305573	5.806	3.2e-09	NTNG1
284018	17	65937217	66039765	166	13	305573	5.8008	3.3e-09	C17orf58
147040	17	7205208	7308263	255	42	305573	5.7955	3.41e-09	KCTD11
8428	13	99052455	99279396	718	52	305573	5.7949	3.42e-09	STK24
204474	16	20320492	20466064	438	47	305573	5.7943	3.43e-09	PDILT
8786	16	268300	375941	313	37	305573	5.7876	3.57e-09	RGS11
10806	1	243000000	244000000	544	37	305573	5.7846	3.63e-09	SDCCAG8
654483	16	30154256	30255627	54	7	305573	5.7805	3.72e-09	BOLA2B
23403	19	46163887	46284151	205	31	305573	5.7775	3.79e-09	FBXO46
339168	17	7208497	7310538	245	47	305573	5.7735	3.88e-09	TMEM95
10231	6	46138467	46509804	728	53	305573	5.7715	3.93e-09	RCAN2
57578	14	93749565	94224222	958	33	305573	5.7675	4.02e-09	UNC79
55366	11	27337508	27544338	364	35	305573	5.7667	4.04e-09	LGR4
23312	15	51689921	51965030	547	21	305573	5.7635	4.12e-09	DMXL2
84656	16	4803204	4947383	451	36	305573	5.7609	4.18e-09	GLYR1
548593	16	30155164	30258887	52	7	305573	5.7466	4.55e-09	SLX1A
282974	10	134000000	134000000	951	68	305573	5.7338	4.91e-09	STK32C
131375	3	42388575	42502125	322	41	305573	5.7321	4.96e-09	LYZL4
1797	6	31887588	31990032	158	27	305573	5.7139	5.52e-09	DXO
3174	8	76402203	76529069	509	23	305573	5.7124	5.57e-09	HNF4G
5079	9	36783272	37084476	917	84	305573	5.7074	5.73e-09	PAX5
10525	11	119000000	119000000	267	24	305573	5.7065	5.77e-09	HYOU1
5834	20	25178706	25328648	387	19	305573	5.7029	5.89e-09	PYGB
113179	19	1855371	1963446	317	36	305573	5.7003	5.98e-09	ADAT3
113178	19	1855213	1976012	356	39	305573	5.6977	6.07e-09	SCAMP4
8859	6	31888952	31999223	156	27	305573	5.6966	6.11e-09	STK19
54970	11	113000000	113000000	359	33	305573	5.6806	6.71e-09	TTC12
6818	16	30160549	30265650	47	7	305573	5.6778	6.82e-09	SULT1A3
55937	6	31570187	31675987	301	29	305573	5.6741	6.97e-09	APOM
65117	12	123000000	123000000	190	18	305573	5.6732	7.01e-09	RSRC2
54881	9	103000000	103000000	293	19	305573	5.6727	7.03e-09	TEX10
90835	16	30718733	30823598	62	12	305573	5.6674	7.25e-09	C16orf93
84870	6	127000000	128000000	316	29	305573	5.6572	7.69e-09	RSPO3
115584	16	24807184	24972949	331	39	305573	5.6554	7.77e-09	SLC5A11
58496	6	31588728	31690227	265	28	305573	5.6483	8.1e-09	LY6G5B
720	6	31899834	32020457	159	29	305573	5.6478	8.12e-09	C4A
7916	6	31538450	31655554	371	44	305573	5.6442	8.3e-09	PRRC2A
23361	16	30739770	30848564	74	10	305573	5.643	8.36e-09	ZNF629
56899	12	99078569	100000000	3023	155	305573	5.6331	8.85e-09	ANKS1B
55823	11	119000000	119000000	246	29	305573	5.6325	8.88e-09	VPS11
23373	19	18744425	18943143	457	47	305573	5.6292	9.05e-09	CRTC1
118	4	2795454	2981803	407	42	305573	5.6152	9.81e-09	ADD1
80309	2	229000000	229000000	827	42	305573	5.614	9.88e-09	SPHKAP
55596	12	123000000	123000000	201	17	305573	5.6083	1.02e-08	ZCCHC8
4779	17	46075686	46188907	277	23	305573	5.6081	1.02e-08	NFE2L1
9353	4	20204566	20672184	1074	108	305573	5.6061	1.03e-08	SLIT2
399979	11	131000000	131000000	474	24	305573	5.5837	1.18e-08	SNX19
199	6	31532969	31634798	351	46	305573	5.5537	1.4e-08	AIF1
7917	6	31556805	31670953	346	38	305573	5.5511	1.42e-08	BAG6
1460	6	31582995	31687844	284	28	305573	5.5493	1.43e-08	CSNK2B
8110	14	73035561	73410824	1067	77	305573	5.5483	1.44e-08	DPF3
10642	17	47024774	47183507	291	31	305573	5.5467	1.46e-08	IGF2BP1
150356	22	41555861	41686935	253	14	305573	5.5394	1.52e-08	CHADL
157807	8	62150514	62464204	657	55	305573	5.5339	1.57e-08	CLVS1
29855	16	4846666	4982363	430	32	305573	5.5324	1.58e-08	UBN1
9837	20	25338323	25479191	348	14	305573	5.5196	1.7e-08	GINS1
3145	11	119000000	119000000	208	22	305573	5.5137	1.76e-08	HMBS
2894	10	87309312	88176250	2389	134	305573	5.5099	1.79e-08	GRID1
84894	15	77855369	78038490	558	35	305573	5.5097	1.8e-08	LINGO1
54796	9	16359501	16920786	1817	100	305573	5.5078	1.82e-08	BNC2
58986	16	370776	481950	391	36	305573	5.5074	1.82e-08	TMEM8A
8618	3	62334021	62911064	1866	109	305573	5.5069	1.83e-08	CADPS
81926	19	1826975	1935518	277	29	305573	5.5039	1.86e-08	ABHD17A
26090	20	25225379	25421618	488	13	305573	5.4949	1.95e-08	ABHD12
414899	11	122000000	122000000	224	36	305573	5.4936	1.97e-08	BLID
1499	3	41186401	41331939	218	20	305573	5.4934	1.97e-08	CTNNB1
9810	16	30722933	30837628	75	10	305573	5.4915	1.99e-08	RNF40
5025	12	122000000	122000000	447	34	305573	5.4875	2.04e-08	P2RX4
58489	15	80937635	81097962	434	38	305573	5.4871	2.04e-08	ABHD17C
10919	6	31797536	31915464	308	38	305573	5.473	2.21e-08	EHMT2
345222	4	3200766	3323465	279	22	305573	5.4714	2.23e-08	MSANTD1
84461	17	7168947	7282644	251	48	305573	5.4637	2.33e-08	NEURL4
9854	11	119000000	119000000	219	23	305573	5.4575	2.41e-08	C2CD2L
7407	6	31695295	31813712	258	34	305573	5.4561	2.43e-08	VARS
50863	11	131000000	132000000	3025	242	305573	5.4558	2.44e-08	NTM
57827	6	31576075	31678549	279	26	305573	5.4519	2.49e-08	C6orf47
5905	22	41590781	41732255	255	14	305573	5.4397	2.67e-08	RANGAP1
7918	6	31579006	31684060	286	27	305573	5.4348	2.74e-08	GPANK1
84959	11	122000000	123000000	749	86	305573	5.4311	2.8e-08	UBASH3B
10440	1	202000000	202000000	340	41	305573	5.4293	2.83e-08	TIMM17A
3014	11	119000000	119000000	203	22	305573	5.4289	2.84e-08	H2AFX
3908	6	129000000	130000000	1708	80	305573	5.4253	2.89e-08	LAMA2
744	11	30356040	30658260	665	50	305573	5.415	3.06e-08	MPPED2
6517	17	7134986	7241367	184	27	305573	5.4114	3.13e-08	SLC2A4
23648	1	54641104	54922068	742	92	305573	5.4112	3.13e-08	SSBP3
80267	1	185000000	185000000	310	24	305573	5.4103	3.15e-08	EDEM3
1759	9	131000000	131000000	294	27	305573	5.4099	3.15e-08	DNM1
1798	11	119000000	119000000	214	23	305573	5.4046	3.25e-08	DPAGT1
11165	6	34204971	34410457	449	19	305573	5.4044	3.25e-08	NUDT3
2868	4	2915232	3092474	490	31	305573	5.403	3.28e-08	GRK4
6860	18	40797857	40907615	181	17	305573	5.395	3.43e-08	SYT4
7249	16	2047472	2188713	289	43	305573	5.3828	3.67e-08	TSC2
51087	17	7141571	7247876	186	29	305573	5.3807	3.71e-08	YBX2
255239	11	113000000	113000000	254	16	305573	5.3787	3.75e-08	ANKK1
5893	12	971255	1149774	424	53	305573	5.3762	3.8e-08	RAD52
5493	16	4882508	5037136	619	54	305573	5.3644	4.06e-08	PPL
10573	16	367384	470584	377	32	305573	5.3643	4.06e-08	MRPL28
11168	9	15414064	15561003	367	21	305573	5.3571	4.23e-08	PSIP1
1742	17	7043209	7173369	183	31	305573	5.3555	4.27e-08	DLG4
221527	6	31817394	31919769	264	33	305573	5.3503	4.39e-08	ZBTB12
10021	15	73562200	73711605	327	35	305573	5.3456	4.51e-08	HCN4
80741	6	31594461	31698150	256	26	305573	5.3385	4.69e-08	LY6G5C
115	16	3962650	4216186	921	85	305573	5.3345	4.79e-08	ADCY9
81693	14	103000000	103000000	226	33	305573	5.3281	4.96e-08	AMN
10507	9	91925706	92162906	677	50	305573	5.3237	5.08e-08	SEMA4D
10951	17	46097414	46228883	332	21	305573	5.3215	5.15e-08	CBX1
8631	17	46160802	46557596	914	30	305573	5.3174	5.26e-08	SKAP1
1012	16	82610399	83880215	6571	342	305573	5.3162	5.3e-08	CDH13
111	3	123000000	123000000	549	32	305573	5.2992	5.81e-08	ADCY5
7009	12	50085293	50208717	304	22	305573	5.2906	6.1e-08	TMBIM6
5261	16	30709574	30822497	65	12	305573	5.2899	6.12e-08	PHKG2
83855	19	1802398	1913564	268	21	305573	5.2879	6.19e-08	KLF16
3815	4	55474095	55656881	500	48	305573	5.2877	6.19e-08	KIT
3064	4	3026408	3295687	655	35	305573	5.2794	6.48e-08	HTT
54858	19	18401397	18530763	336	47	305573	5.2762	6.6e-08	PGPEP1
3083	4	3393702	3501214	408	53	305573	5.263	7.09e-08	HGFAC
6633	19	46140712	46245569	251	30	305573	5.2606	7.18e-08	SNRPD2
51523	5	139000000	139000000	197	26	305573	5.2574	7.31e-08	CXXC5
2033	22	41438614	41626081	350	18	305573	5.2573	7.31e-08	EP300
93986	7	114000000	114000000	1031	53	305573	5.256	7.36e-08	FOXP2
22981	20	25383333	25616167	531	20	305573	5.248	7.69e-08	NINL
6764	11	8664899	8982498	798	35	305573	5.2444	7.84e-08	ST5
1984	17	7160318	7265782	211	38	305573	5.24	8.03e-08	EIF5A
1488	10	127000000	127000000	818	79	305573	5.2339	8.3e-08	CTBP2
153241	5	123000000	123000000	464	26	305573	5.2337	8.31e-08	CEP120
389524	7	74458187	74615623	11	4	305573	5.232	8.38e-08	GTF2IRD2B
285672	5	63963975	64114496	226	21	305573	5.2303	8.46e-08	SREK1IP1
9637	2	36729397	36875333	387	25	305573	5.2232	8.8e-08	FEZ2
1366	17	7113222	7216863	157	22	305573	5.215	9.19e-08	CLDN7
432	17	7026750	7132883	186	43	305573	5.2132	9.28e-08	ASGR1
83746	22	41551312	41677276	243	17	305573	5.2107	9.41e-08	L3MBTL2
51226	17	46053533	46170908	289	26	305573	5.2104	9.42e-08	COPZ2
717	6	31815562	31963449	351	37	305573	5.207	9.6e-08	C2
79641	16	4796963	4902951	325	33	305573	5.2051	9.69e-08	ROGDI
490	12	89931826	90153130	339	28	305573	5.2047	9.72e-08	ATP2B1
124274	16	19992981	20135100	386	34	305573	5.2011	9.91e-08	GPR139
51204	17	61628231	61735725	90	10	305573	5.1978	1.01e-07	TACO1
8602	4	2889663	3015233	270	18	305573	5.1971	1.01e-07	NOP14
55170	1	108000000	108000000	210	11	305573	5.1968	1.01e-07	PRMT6
81554	7	74391223	74539717	12	4	305573	5.1953	1.02e-07	WBSCR16
10725	16	69549869	69788569	487	24	305573	5.1948	1.02e-07	NFAT5
344	19	45399239	45502822	276	28	305573	5.1887	1.06e-07	APOC2
955	20	25126327	25257365	370	28	305573	5.1807	1.11e-07	ENTPD6
730183	16	30659025	30759810	61	11	305573	5.1787	1.12e-07	LOC730183
51312	8	23336363	23482976	701	43	305573	5.1679	1.18e-07	SLC25A37
26137	3	114000000	115000000	1612	100	305573	5.1593	1.24e-07	ZBTB20
22928	16	30404952	30507224	126	24	305573	5.1587	1.24e-07	SEPHS2
5606	17	21137968	21268552	196	32	305573	5.1585	1.24e-07	MAP2K3
147463	18	21129977	21292849	271	26	305573	5.1575	1.25e-07	ANKRD29
7920	6	31604726	31721137	261	30	305573	5.1398	1.37e-07	ABHD16A
4643	15	59378168	59715071	895	75	305573	5.139	1.38e-07	MYO1E
29767	15	51993758	52158560	402	15	305573	5.138	1.39e-07	TMOD2
8565	1	33190840	33333633	202	22	305573	5.1334	1.42e-07	YARS
3221	12	54338716	54499814	260	40	305573	5.1298	1.45e-07	HOXC4
101000000	3	88337565	88566299	766	27	305573	5.1268	1.47e-07	LOC100506944
40	17	31290105	32533825	3708	285	305573	5.1267	1.47e-07	ASIC2
2874	17	7165978	7268658	206	39	305573	5.1256	1.48e-07	GPS2
3899	2	100000000	101000000	1270	56	305573	5.1209	1.52e-07	AFF3
2801	9	131000000	131000000	228	28	305573	5.1195	1.53e-07	GOLGA2
79656	1	49143538	49292547	237	36	305573	5.1177	1.55e-07	BEND5
3594	19	18120371	18247806	428	45	305573	5.1122	1.59e-07	IL12RB1
83449	16	72102996	72256349	376	26	305573	5.1122	1.59e-07	PMFBP1
137868	8	13897373	15145792	5992	182	305573	5.1117	1.6e-07	SGCZ
37	17	7070444	7178586	148	23	305573	5.1093	1.62e-07	ACADVL
64766	1	33232368	33374480	178	17	305573	5.102	1.68e-07	S100PBP
2813	16	20270896	20389684	321	32	305573	5.1015	1.68e-07	GP2
85019	18	20825977	21067925	475	36	305573	5.0978	1.72e-07	TMEM241
10847	16	30659571	30801450	86	15	305573	5.0973	1.72e-07	SRCAP
24139	19	46062658	46198775	364	43	305573	5.097	1.73e-07	EML2
5310	16	2088709	2235899	214	33	305573	5.0947	1.75e-07	PKD1
57520	2	197000000	198000000	1261	73	305573	5.0934	1.76e-07	HECW2
9874	2	172000000	172000000	738	38	305573	5.088	1.81e-07	TLK1
3097	6	143000000	143000000	668	73	305573	5.0873	1.82e-07	HIVEP2
23587	17	7105372	7213259	160	22	305573	5.0847	1.84e-07	ELP5
2542	11	119000000	119000000	269	23	305573	5.0782	1.91e-07	SLC37A4
406	11	13249325	13458813	538	33	305573	5.0675	2.02e-07	ARNTL
101000000	16	30701512	30806517	66	14	305573	5.065	2.04e-07	TMEM265
7905	5	112000000	112000000	434	23	305573	5.0602	2.09e-07	REEP5
3626	12	57778543	57894609	164	20	305573	5.055	2.15e-07	INHBC
8658	8	9362756	9689856	1123	28	305573	5.0495	2.21e-07	TNKS
1054	19	33814575	33923592	445	35	305573	5.0453	2.26e-07	CEBPG
57178	10	80778751	81126285	1058	124	305573	5.0375	2.36e-07	ZMIZ1
83729	12	57799096	57901791	148	19	305573	5.037	2.36e-07	INHBE
114784	1	33929609	34681443	1894	172	305573	5.0302	2.45e-07	CSMD2
23399	17	7096906	7205259	154	21	305573	5.0295	2.46e-07	CTDNEP1
3838	17	65981848	66092970	218	15	305573	5.0259	2.51e-07	KPNA2
5467	6	35260335	35445968	382	28	305573	5.0258	2.51e-07	PPARD
2322	13	28527411	28732904	610	47	305573	5.0246	2.52e-07	FLT3
29969	7	115000000	115000000	358	38	305573	5.0226	2.55e-07	MDFIC
5027	12	122000000	122000000	634	32	305573	5.0219	2.56e-07	P2RX7
101000000	7	98964362	99113824	242	20	305573	5.0214	2.57e-07	ATP5J2-PTCD1
3223	12	54360642	54474607	157	30	305573	5.0213	2.57e-07	HOXC6
23660	7	99052273	99181445	165	19	305573	5.0155	2.65e-07	ZKSCAN5
3222	12	54360642	54479145	167	32	305573	5.0152	2.65e-07	HOXC5
57819	6	31715169	31824761	251	43	305573	5.0109	2.71e-07	LSM2
80736	6	31780969	31896823	300	38	305573	5.0046	2.8e-07	SLC44A4
4913	16	2039816	2147931	254	41	305573	5.0028	2.82e-07	NTHL1
252995	1	33277869	33388093	128	16	305573	4.9968	2.91e-07	FNDC5
5954	11	32062477	32177272	299	22	305573	4.9888	3.04e-07	RCN1
8896	7	98956243	99067239	195	17	305573	4.9813	3.16e-07	BUD31
92483	15	59449015	59550787	313	26	305573	4.9791	3.19e-07	LDHAL6B
28981	12	111000000	111000000	238	30	305573	4.9769	3.23e-07	IFT81
653808	16	29739561	29842969	96	12	305573	4.9719	3.32e-07	ZG16
51588	19	3957749	4088067	292	27	305573	4.9717	3.32e-07	PIAS4
2735	12	57803918	57916051	157	19	305573	4.9693	3.36e-07	GLI1
3303	6	31732952	31835719	236	43	305573	4.9663	3.41e-07	HSPA1A
1496	2	79690060	80925993	3236	225	305573	4.966	3.42e-07	CTNNA2
8650	14	73691858	73975288	569	32	305573	4.9627	3.48e-07	NUMB
1362	17	28655942	28846675	252	13	305573	4.9602	3.52e-07	CPD
285989	7	99020476	99135408	170	16	305573	4.96	3.52e-07	ZNF789
794	16	71342616	71474341	382	30	305573	4.9594	3.54e-07	CALB2
203076	8	10480147	10608103	375	38	305573	4.9547	3.62e-07	C8orf74
721	6	31932572	32053195	148	31	305573	4.952	3.67e-07	C4B
4054	11	65256030	65375858	149	22	305573	4.9504	3.7e-07	LTBP3
1856	17	7078661	7187867	154	21	305573	4.945	3.81e-07	DVL2
10898	7	98986563	99104996	180	17	305573	4.9404	3.9e-07	CPSF4
26024	7	98964362	99095811	220	19	305573	4.938	3.95e-07	PTCD1
2914	6	33939623	34173399	752	68	305573	4.9344	4.02e-07	GRM4
55118	10	99574757	99840585	469	58	305573	4.9336	4.04e-07	CRTAC1
11218	1	112000000	112000000	343	31	305573	4.9275	4.16e-07	DDX20
11333	7	98942296	99056305	203	18	305573	4.9259	4.2e-07	PDAP1
79142	17	7088347	7192825	145	19	305573	4.9192	4.34e-07	PHF23
114818	2	23558298	23981483	1330	114	305573	4.9137	4.47e-07	KLHL29
124540	17	55283931	55812050	1359	173	305573	4.9134	4.47e-07	MSI2
6660	12	23632438	24765383	2962	237	305573	4.9088	4.58e-07	SOX5
55022	2	230000000	230000000	1020	92	305573	4.9064	4.64e-07	PID1
9551	7	99005784	99113824	171	17	305573	4.9053	4.66e-07	ATP5J2
572	11	63987300	64102176	154	24	305573	4.9041	4.69e-07	BAD
56834	11	64001781	64106972	133	21	305573	4.9023	4.74e-07	GPR137
10055	19	47584080	47763893	200	31	305573	4.9003	4.78e-07	SAE1
347730	2	80465481	80581718	262	34	305573	4.8974	4.86e-07	LRRTM1
51399	11	119000000	119000000	263	23	305573	4.8972	4.86e-07	TRAPPC4
4988	6	154000000	155000000	962	68	305573	4.8948	4.92e-07	OPRM1
23026	13	109000000	110000000	2452	173	305573	4.8882	5.09e-07	MYO16
10227	4	2882288	2986586	194	20	305573	4.8841	5.2e-07	MFSD10
7433	3	42480791	42629065	360	41	305573	4.8833	5.22e-07	VIPR1
8379	7	1805428	2322583	1896	38	305573	4.8827	5.23e-07	MAD1L1
10238	17	61577796	61721641	162	22	305573	4.88	5.3e-07	DCAF7
3208	1	33301688	33410247	142	18	305573	4.8789	5.33e-07	HPCA
221786	7	99093923	99206115	150	17	305573	4.8776	5.37e-07	FAM200A
11337	17	7093738	7195753	132	16	305573	4.8767	5.39e-07	GABARAP
121549	12	108000000	108000000	318	20	305573	4.8754	5.43e-07	ASCL4
4215	17	61649404	61823670	193	13	305573	4.8741	5.46e-07	MAP3K3
51232	2	36533370	36828278	699	59	305573	4.8708	5.56e-07	CRIM1
5319	12	121000000	121000000	201	19	305573	4.8663	5.69e-07	PLA2G1B
80737	6	31683178	31795108	223	39	305573	4.8588	5.91e-07	VWA7
5253	9	96288909	96491869	667	30	305573	4.8579	5.93e-07	PHF2
285489	4	3415033	3553203	532	42	305573	4.8543	6.04e-07	DOK7
50801	11	64008774	64117503	148	22	305573	4.8483	6.23e-07	KCNK4
22907	3	47794399	47941686	136	12	305573	4.8467	6.28e-07	DHX30
8633	4	96033655	96520361	1475	139	305573	4.8431	6.39e-07	UNC5C
375593	7	74971234	75084896	57	12	305573	4.8426	6.41e-07	TRIM73
1813	11	113000000	113000000	406	33	305573	4.8402	6.48e-07	DRD2
4855	6	32112620	32241844	658	48	305573	4.8357	6.63e-07	NOTCH4
140735	17	56110780	56217618	188	29	305573	4.8347	6.67e-07	DYNLL2
63940	6	32108543	32213300	445	47	305573	4.8302	6.82e-07	GPSM3
3224	12	54352890	54456547	154	26	305573	4.827	6.93e-07	HOXC8
84124	7	99034142	99147925	153	16	305573	4.8263	6.96e-07	ZNF394
10095	7	98922298	99054226	230	20	305573	4.8256	6.98e-07	ARPC1B
2890	5	153000000	153000000	1406	74	305573	4.8252	6.99e-07	GRIA1
57410	11	65242537	65356182	147	17	305573	4.8236	7.05e-07	SCYL1
9479	11	45857047	45978016	208	32	305573	4.8231	7.07e-07	MAPK8IP1
23243	3	15658743	15951053	569	18	305573	4.8191	7.21e-07	ANKRD28
203190	8	21954343	22064344	322	45	305573	4.8189	7.22e-07	LGI3
102000000	9	96383303	96485032	384	22	305573	4.8173	7.27e-07	LOC101929519
28987	16	69725757	69838871	215	21	305573	4.8059	7.7e-07	NOB1
51091	4	25071627	25212204	362	38	305573	4.8031	7.81e-07	SEPSECS
576	1	32142718	32280494	166	29	305573	4.8015	7.88e-07	ADGRB2
130013	2	136000000	136000000	264	13	305573	4.7984	8e-07	ACMSD
4440	12	121000000	121000000	257	23	305573	4.7971	8.05e-07	MSI1
57455	19	1765245	1898520	317	38	305573	4.7967	8.07e-07	REXO1
29789	2	175000000	175000000	705	34	305573	4.7948	8.14e-07	OLA1
3225	12	54343877	54447121	161	27	305573	4.7926	8.23e-07	HOXC9
51253	1	54615840	54741407	288	40	305573	4.7894	8.36e-07	MRPL37
9901	3	8972275	9341369	1097	119	305573	4.7851	8.54e-07	SRGAP3
259197	6	31506660	31610762	410	50	305573	4.784	8.59e-07	NCR3
3305	6	31727396	31840093	272	34	305573	4.7793	8.8e-07	HSPA1L
440335	16	4788398	4896492	327	35	305573	4.7791	8.8e-07	SMIM22
203062	8	143000000	144000000	1037	46	305573	4.7724	9.1e-07	TSNARE1
100000000	17	71683993	71802696	478	60	305573	4.7705	9.19e-07	LOC100134391
5289	18	39485165	39712272	353	17	305573	4.7695	9.23e-07	PIK3C3
2039	8	21856660	21990036	371	41	305573	4.7667	9.37e-07	DMTN
23301	2	62850986	63323622	483	34	305573	4.7661	9.39e-07	EHBP1
113452	1	33310196	33417041	142	18	305573	4.7611	9.63e-07	TMEM54
5592	10	52700911	54108110	4102	216	305573	4.761	9.63e-07	PRKG1
728642	1	1583822	1705999	173	23	305573	4.7579	9.78e-07	CDK11A
5089	6	32102510	32207963	417	43	305573	4.7565	9.85e-07	PBX2
100000000	1	16815561	16916198	82	10	305573	4.7503	1.02e-06	FAM231B
10554	6	32085983	32195888	341	41	305573	4.7456	1.04e-06	AGPAT1
50854	6	31752693	31857541	275	34	305573	4.7451	1.04e-06	C6orf48
54902	17	15852694	15982723	230	14	305573	4.7393	1.07e-06	TTC19
55729	12	14468566	14705864	522	31	305573	4.7371	1.08e-06	ATF7IP
9611	17	15883408	16168874	437	13	305573	4.7361	1.09e-06	NCOR1
54988	16	20370850	20502290	387	31	305573	4.7313	1.12e-06	ACSM5
642	17	28525213	28669184	223	25	305573	4.7313	1.12e-06	BLMH
9374	6	32071229	32181458	255	31	305573	4.7307	1.12e-06	PPT2
4684	11	113000000	113000000	1131	61	305573	4.7296	1.12e-06	NCAM1
58487	11	85318608	85426182	175	22	305573	4.7292	1.13e-06	CREBZF
5331	11	63968995	64086924	160	25	305573	4.7268	1.14e-06	PLCB3
27086	3	70953865	71683140	1356	116	305573	4.7262	1.14e-06	FOXP1
775	12	2029952	2857115	2125	173	305573	4.726	1.14e-06	CACNA1C
29942	8	30803320	30941231	273	25	305573	4.7221	1.17e-06	PURG
1801	17	1883431	1997183	267	34	305573	4.7194	1.18e-06	DPH1
4134	3	47842180	48180769	302	12	305573	4.7185	1.19e-06	MAP4
7148	6	31958932	32127151	242	41	305573	4.7169	1.2e-06	TNXB
6532	17	28471337	28612986	201	21	305573	4.7136	1.22e-06	SLC6A4
254122	11	65551305	65671578	265	22	305573	4.7133	1.22e-06	SNX32
6954	6	35035848	35159187	340	19	305573	4.7118	1.23e-06	TCP11
1455	19	1891148	2031337	492	55	305573	4.7112	1.23e-06	CSNK1G2
55020	22	46613861	46739905	360	14	305573	4.7109	1.23e-06	TTC38
11108	12	108000000	108000000	341	21	305573	4.7059	1.26e-06	PRDM4
55672	1	16838922	16990100	43	8	305573	4.6999	1.3e-06	NBPF1
23014	12	118000000	118000000	376	26	305573	4.6965	1.32e-06	FBXO21
145270	14	94134644	94304766	408	70	305573	4.6952	1.33e-06	PRIMA1
89796	1	201000000	202000000	1012	87	305573	4.6948	1.33e-06	NAV1
55863	11	85289617	85397583	202	21	305573	4.6922	1.35e-06	TMEM126B
2773	1	110000000	110000000	265	27	305573	4.6914	1.36e-06	GNAI3
9649	9	130000000	130000000	612	22	305573	4.6886	1.38e-06	RALGPS1
222663	6	35131824	35270856	264	17	305573	4.6877	1.38e-06	SCUBE3
6048	6	32096162	32198570	344	40	305573	4.6866	1.39e-06	RNF5
177	6	32098745	32202099	372	41	305573	4.6863	1.39e-06	AGER
121793	13	112000000	112000000	429	47	305573	4.683	1.41e-06	TEX29
3096	6	11962724	12262270	833	63	305573	4.68	1.43e-06	HIVEP1
2771	3	50214120	50346786	137	20	305573	4.6784	1.45e-06	GNAI2
54816	15	56872374	57076279	374	19	305573	4.677	1.46e-06	ZNF280D
25858	11	64017863	64122239	141	22	305573	4.6766	1.46e-06	TEX40
4008	13	76144570	76484006	952	60	305573	4.6763	1.46e-06	LMO7
84233	11	85308963	85417597	181	21	305573	4.6751	1.47e-06	TMEM126A
23414	8	106000000	107000000	1256	94	305573	4.668	1.52e-06	ZFPM2
29945	4	25328848	25470120	418	32	305573	4.667	1.53e-06	ANAPC4
28951	2	12806998	12932860	303	29	305573	4.6659	1.54e-06	TRIB2
124641	17	1895277	1996725	244	35	305573	4.6643	1.55e-06	OVCA2
9419	2	46794325	46902881	335	31	305573	4.6641	1.55e-06	CRIPT
375757	9	131000000	131000000	200	23	305573	4.6626	1.56e-06	SWI5
29916	17	46134911	46250109	287	17	305573	4.6625	1.56e-06	SNX11
10861	4	922861	1037228	309	40	305573	4.6608	1.57e-06	SLC26A1
6801	2	37014841	37243673	595	34	305573	4.6604	1.58e-06	STRN
6728	5	112000000	112000000	377	18	305573	4.6592	1.59e-06	SRP19
80774	17	61723249	61828527	153	10	305573	4.6556	1.62e-06	LIMD2
25837	16	2148145	2254141	136	20	305573	4.6539	1.63e-06	RAB26
120534	11	30294649	30409165	248	20	305573	4.6497	1.66e-06	ARL14EP
25792	9	131000000	131000000	248	30	305573	4.6491	1.67e-06	CIZ1
126364	19	18451947	18558428	252	34	305573	4.6483	1.67e-06	LRRC25
399671	14	73895189	74075651	383	41	305573	4.6463	1.69e-06	HEATR4
5937	2	161000000	161000000	681	39	305573	4.6457	1.69e-06	RBMS1
57214	15	81021712	81294112	639	86	305573	4.6451	1.7e-06	CEMIP
324	5	112000000	112000000	646	25	305573	4.6446	1.7e-06	APC
5753	20	62109766	62218723	441	61	305573	4.6416	1.73e-06	PTK6
80346	8	21945533	22049448	292	35	305573	4.6373	1.77e-06	REEP4
286046	8	10703654	11108875	1294	37	305573	4.6367	1.77e-06	XKR6
23624	19	45231126	45353903	342	39	305573	4.6356	1.78e-06	CBLC
388364	17	28593351	28711065	197	18	305573	4.6353	1.78e-06	TMIGD1
7343	17	42232401	42348994	206	27	305573	4.6337	1.8e-06	UBTF
3090	17	1907454	2012981	257	29	305573	4.6327	1.8e-06	HIC1
83440	15	72993708	73126126	246	23	305573	4.6324	1.81e-06	ADPGK
79027	7	99106034	99224076	156	17	305573	4.6321	1.81e-06	ZNF655
1408	11	45818669	45954799	279	27	305573	4.6309	1.82e-06	CRY2
389058	2	172000000	172000000	308	31	305573	4.6298	1.83e-06	SP5
1388	6	32033045	32146017	218	39	305573	4.6296	1.83e-06	ATF6B
149041	1	174000000	174000000	285	12	305573	4.6243	1.88e-06	RC3H1
57522	12	64188276	64591643	679	71	305573	4.6243	1.88e-06	SRGAP1
79873	8	21914383	22016932	301	28	305573	4.6243	1.88e-06	NUDT18
254042	2	173000000	173000000	411	48	305573	4.6237	1.88e-06	METAP1D
4756	15	73294056	73647547	735	31	305573	4.6236	1.89e-06	NEO1
3171	19	46317518	46427055	355	35	305573	4.6231	1.89e-06	FOXA3
1185	1	11816153	11953201	600	27	305573	4.6226	1.9e-06	CLCN6
2969	7	74021991	74225022	166	22	305573	4.62	1.92e-06	GTF2I
55806	8	21921932	22038566	344	38	305573	4.6188	1.93e-06	HR
3425	4	930785	1048317	320	42	305573	4.6126	1.99e-06	IDUA
401251	6	31680773	31782627	208	36	305573	4.6123	1.99e-06	SAPCD1
124404	16	4777615	4888522	344	35	305573	4.6122	1.99e-06	2026-09-12
595	11	69405873	69519242	257	24	305573	4.612	1.99e-06	CCND1
56970	17	42219173	42325747	172	19	305573	4.6118	2e-06	ATXN7L3
5455	2	105000000	106000000	160	22	305573	4.6117	2e-06	POU3F3
2128	7	27232164	27337438	257	30	305573	4.6105	2.01e-06	EVX1
8189	19	46268700	46416548	419	32	305573	4.6098	2.02e-06	SYMPK
29766	15	52071825	52254335	389	11	305573	4.6078	2.03e-06	TMOD3
125150	17	15829874	15953006	210	16	305573	4.6048	2.06e-06	ZSWIM7
2042	3	89106674	89581284	861	27	305573	4.604	2.07e-06	EPHA3
79648	8	6214113	6551140	1682	104	305573	4.6023	2.09e-06	MCPH1
259215	6	31624625	31728372	218	33	305573	4.5986	2.13e-06	LY6G6F
102000000	11	65172309	65284144	164	15	305573	4.5985	2.13e-06	LOC101927789
3687	16	31316488	31444320	235	29	305573	4.5965	2.15e-06	ITGAX
83741	6	50631257	50790746	257	20	305573	4.5955	2.16e-06	TFAP2D
8567	11	47240927	47401582	365	22	305573	4.5942	2.17e-06	MADD
29108	16	31162807	31264097	72	12	305573	4.5935	2.18e-06	PYCARD
84940	17	27891774	27999926	115	20	305573	4.5912	2.2e-06	CORO6
5597	15	52246377	52408462	232	31	305573	4.5909	2.21e-06	MAPK6
93664	7	122000000	123000000	1395	67	305573	4.5908	2.21e-06	CADPS2
285848	6	36160945	36326372	342	58	305573	4.5885	2.23e-06	PNPLA1
143678	11	45878085	45978833	152	28	305573	4.5862	2.26e-06	C11orf94
55924	1	112000000	112000000	378	31	305573	4.5849	2.27e-06	FAM212B
5101	13	66826966	67854468	2179	134	305573	4.5843	2.28e-06	PCDH9
53353	2	141000000	143000000	7313	231	305573	4.5814	2.31e-06	LRP1B
9315	5	111000000	111000000	804	47	305573	4.5802	2.32e-06	NREP
29101	1	1427053	1560262	332	31	305573	4.5796	2.33e-06	SSU72
401190	5	63751774	63959285	413	39	305573	4.578	2.35e-06	RGS7BP
2131	8	119000000	119000000	939	66	305573	4.578	2.35e-06	EXT1
4833	16	396752	500754	342	31	305573	4.578	2.35e-06	NME4
84929	9	134000000	134000000	469	66	305573	4.5764	2.37e-06	FIBCD1
23452	9	130000000	130000000	189	14	305573	4.573	2.4e-06	ANGPTL2
8638	12	121000000	122000000	356	37	305573	4.5722	2.41e-06	OASL
5099	4	30671951	31198423	1456	74	305573	4.5711	2.43e-06	PCDH7
8334	6	26074370	26189337	286	28	305573	4.5709	2.43e-06	HIST1H2AC
79089	17	42214300	42319099	162	18	305573	4.568	2.46e-06	TMUB2
22864	12	57597547	57874782	327	18	305573	4.5629	2.52e-06	R3HDM2
22871	3	173000000	174000000	2510	138	305573	4.5601	2.56e-06	NLGN1
1373	2	211000000	212000000	741	53	305573	4.5578	2.58e-06	CPS1
10534	11	65286651	65390075	137	21	305573	4.5545	2.63e-06	SSSCA1
259217	10	118000000	119000000	638	64	305573	4.5538	2.63e-06	HSPA12A
5122	5	95676040	95818985	292	32	305573	4.5535	2.64e-06	PCSK1
6230	11	119000000	119000000	261	21	305573	4.5531	2.64e-06	RPS25
57282	2	162000000	163000000	891	31	305573	4.5513	2.67e-06	SLC4A10

### Sheet: 18. Pathway Enrichment
Supplementary Table 18. Pathway Enrichment Analysis of Female-Specific Genes Identified from MAGMA
Notes: Female-Specific Pathway denotes the annotated biological pathway. FDR represents the false discovery rate–adjusted P-value. Genes (Query) indicates the number of female-specific genes overlapping the pathway. Genes (Pathway) indicates the total number of genes annotated to the pathway. Pathways with FDR < 0.05 are shown.
Female-Specific Pathway	FDR	Genes (Query)	Genes (Pathway)
Regulation Of Wnt Bcatenin Signaling By Small Molecule Compounds	0.0253	5	17
Axin To Wnt Signaling Pathway	0.0253	4	10
Endometrial Cancer	0.0253	8	63
Apc To Wnt Signaling Pathway	0.0253	4	12
Endometrial Cancer	0.0253	7	52
Wnt Pathway	0.0253	5	23
Nr1H3 Nr1H2 Regulate Gene Expression Linked To Cholesterol Transport And Efflux	0.0253	6	37
8P231 Copy Number Variation Syndrome	0.0253	7	54
Wnt Pathway	0.0253	5	24
Wntbetacatenin Signaling In Leukemia	0.0329	5	26
Wntbetacatenin Signaling And Artd Family Members	0.0329	4	15
Pitx2 Pathway	0.0329	4	15
Transcriptional Activation By Acetylation Of H3K27	0.0329	4	15
Pitx2 Pathway	0.0401	4	16
Nr1H2 And Nr1H3 Mediated Signaling	0.0491	6	47
# Note: Male-specific genes showed no significant pathway enrichments (Benjamini-Hochberg FDR < 0.05)

### Sheet: 19. ABC Enhance Tissues
Supplementary Table 19. Tissue-Specific Overlap of Credible SNPs with ABC Enhancer Predictions
Notes: n_snps denotes the number of unique credible SNPs mapped per tissue. pct represents the percentage of credible SNPs overlapping ABC enhancer predictions within each tissue. Individual SNPs may map to multiple tissues.
Tissue	n_snps	pct	snp_set
Adipose	69	14.3	Female_adiposity
Adipose	63	13.3	Male_adiposity
Adrenal	53	11.2	Male_adiposity
Adrenal	50	10.4	Female_adiposity
B_Cells	119	25.1	Male_adiposity
B_Cells	90	18.6	Female_adiposity
Brain	127	26.3	Female_adiposity
Brain	122	25.7	Male_adiposity
Cancer_CellLine	158	32.7	Female_adiposity
Cancer_CellLine	150	31.6	Male_adiposity
Cell_Line_General	63	13.3	Male_adiposity
Cell_Line_General	34	7	Female_adiposity
Dendritic_Cells	61	12.9	Male_adiposity
Dendritic_Cells	56	11.6	Female_adiposity
Endocrine	19	3.9	Female_adiposity
Endocrine	15	3.2	Male_adiposity
Fetal	50	10.5	Male_adiposity
Fetal	30	6.2	Female_adiposity
GI	132	27.8	Male_adiposity
GI	109	22.6	Female_adiposity
Hematopoietic	147	31	Male_adiposity
Hematopoietic	108	22.4	Female_adiposity
Liver	82	17.3	Male_adiposity
Liver	79	16.4	Female_adiposity
Lymphoid_Tissues	19	4	Male_adiposity
Lymphoid_Tissues	12	2.5	Female_adiposity
Monocytes_Macrophages	116	24.5	Male_adiposity
Monocytes_Macrophages	109	22.6	Female_adiposity
Muscle	122	25.7	Male_adiposity
Muscle	103	21.3	Female_adiposity
NK_Cells	58	12.2	Male_adiposity
NK_Cells	47	9.7	Female_adiposity
Pancreas	74	15.6	Male_adiposity
Pancreas	53	11	Female_adiposity
Reproductive	146	30.8	Male_adiposity
Reproductive	128	26.5	Female_adiposity
Skin	43	9.1	Male_adiposity
Skin	31	6.4	Female_adiposity
Stromal	89	18.8	Male_adiposity
Stromal	78	16.1	Female_adiposity
T_Cells	110	23.2	Male_adiposity
T_Cells	89	18.4	Female_adiposity
Vascular	65	13.7	Male_adiposity
Vascular	53	11	Female_adiposity

### Sheet: 20. Regulatory Enrichment
Supplementary Table 20. Differential Tissue Regulatory Enrichment Between Female- and Male-Derived Adiposity Variants
Tissue indicates the annotated tissue or cell-type category. Set1 and Set2 correspond to the female-derived and male-derived variant sets, respectively. genes represents the number of genes linked to variants in each tissue, while snps denotes the number of credible SNPs mapping to that tissue. ratio indicates the gene-to-SNP regulatory density metric. Real_difference reflects the observed difference between sets. P_empirical denotes the empirical P-value derived from permutation testing. FDR represents the false discovery rate–adjusted P-value. Fold_change indicates the relative enrichment between variant sets.
Comparison	Tissue	Set1_genes	Set1_snps	Set1_ratio	Set2_genes	Set2_snps	Set2_ratio	Real_difference	P_empirical	FDR	Fold_change
Female_Adiposity vs Male_Adiposity	Dendritic_Cells	130	56	2.321	87	61	1.426	0.895	0	0	1.63
Female_Adiposity vs Male_Adiposity	Stromal	99	78	1.269	156	89	1.753	-0.484	0	0	0.72
Female_Adiposity vs Male_Adiposity	Hematopoietic	199	108	1.843	169	147	1.15	0.693	0	0	1.6
Female_Adiposity vs Male_Adiposity	T_Cells	136	89	1.528	118	110	1.073	0.455	0	0	1.42
Female_Adiposity vs Male_Adiposity	Fetal	52	30	1.733	59	50	1.18	0.553	0.002	0.0088	1.47
Female_Adiposity vs Male_Adiposity	NK_Cells	65	47	1.383	60	58	1.034	0.348	0.003	0.00942857	1.34
Female_Adiposity vs Male_Adiposity	Cancer_CellLine	214	158	1.354	239	150	1.593	-0.239	0.003	0.00942857	0.85
Female_Adiposity vs Male_Adiposity	GI	200	109	1.835	216	132	1.636	0.198	0.022	0.0562222	1.12
Female_Adiposity vs Male_Adiposity	Adrenal	61	50	1.22	83	53	1.566	-0.346	0.023	0.0562222	0.78
Female_Adiposity vs Male_Adiposity	Monocytes_Macrophages	169	109	1.55	201	116	1.733	-0.182	0.046	0.1012	0.89
Female_Adiposity vs Male_Adiposity	Vascular	90	53	1.698	129	65	1.985	-0.287	0.07	0.14	0.86
Female_Adiposity vs Male_Adiposity	B_Cells	135	90	1.5	164	119	1.378	0.122	0.089	0.143	1.09
Female_Adiposity vs Male_Adiposity	Brain	197	127	1.551	171	122	1.402	0.15	0.091	0.143	1.11
Female_Adiposity vs Male_Adiposity	Adipose	139	69	2.014	111	63	1.762	0.253	0.091	0.143	1.14
Female_Adiposity vs Male_Adiposity	Pancreas	84	53	1.585	141	74	1.905	-0.32	0.124	0.181867	0.83
Female_Adiposity vs Male_Adiposity	Muscle	151	103	1.466	192	122	1.574	-0.108	0.198	0.260118	0.93
Female_Adiposity vs Male_Adiposity	Liver	109	79	1.38	101	82	1.232	0.148	0.201	0.260118	1.12
Female_Adiposity vs Male_Adiposity	Endocrine	46	19	2.421	29	15	1.933	0.488	0.318	0.370526	1.25
Female_Adiposity vs Male_Adiposity	Lymphoid_Tissues	16	12	1.333	31	19	1.632	-0.298	0.32	0.370526	0.82
Female_Adiposity vs Male_Adiposity	Cell_Line_General	54	34	1.588	95	63	1.508	0.08	0.697	0.7667	1.05
Female_Adiposity vs Male_Adiposity	Reproductive	205	128	1.602	230	146	1.575	0.026	0.758	0.777	1.02
Female_Adiposity vs Male_Adiposity	Skin	48	31	1.548	64	43	1.488	0.06	0.777	0.777	1.04

### Sheet: 21. Male PHESANT Results 
Supplementary Table 21. Phenome-Wide Association Study Results for Male Obesity Polygenic Risk Score
Notes: varName: UK Biobank field identifier; varType: variable type (INTEGER, CONTINUOUS, CAT-SIN for categorical-single); n: sample size, for binary traits shown as cases/controls (total); beta: effect size estimate from regression model; lower/upper: 95% confidence interval bounds; pvalue: p-value for association; resType: regression model type (LINEAR for continuous traits, LOGISTIC-BINARY for binary traits, ORDERED-LOGISTIC for ordinal traits, MULTINOMIAL-LOGISTIC for multi-category traits); description: phenotype description; Path: full hierarchical path. Beta coefficients represent change in phenotype per standard deviation increase in polygenic risk score. -999 indicates multinomial categories; full results include individual category effects
varName	varType	n	beta	lower	upper	pvalue	resType	description	Path
135	INTEGER	487016	0.174012	0.168546	0.179478	0	ORDERED-LOGISTIC	Number of self-reported non-cancer illnesses	UK Biobank Assessment Centre > Verbal interview > Medical conditions
137	INTEGER	487016	0.1791	0.173732	0.184468	0	ORDERED-LOGISTIC	Number of treatments/medications taken	UK Biobank Assessment Centre > Verbal interview > Medications
48	CONTINUOUS	486077	0.306776	0.304421	0.30913	0	LINEAR	Waist circumference	UK Biobank Assessment Centre > Physical measures > Anthropometry > Body size measures
49	CONTINUOUS	486022	0.296606	0.293897	0.299315	0	LINEAR	Hip circumference	UK Biobank Assessment Centre > Physical measures > Anthropometry > Body size measures
102	INTEGER	459981	0.0616761	0.0587652	0.0645869	0	LINEAR	Pulse rate, automated reading	UK Biobank Assessment Centre > Physical measures > Blood pressure
1210	CAT-SIN	168465/283221(451686)	-0.163246	-0.169513	-0.156982	0	LOGISTIC-BINARY	Snoring	UK Biobank Assessment Centre > Touchscreen > Lifestyle and environment > Sleep
680-1	CAT-SIN	251926/479359	-999	-999	-999	0	MULTINOMIAL-LOGISTIC	Own or rent accommodation lived in	UK Biobank Assessment Centre > Touchscreen > Sociodemographics > Household
1418-2	CAT-SIN	313428/486110	-999	-999	-999	0	MULTINOMIAL-LOGISTIC	Milk type used	UK Biobank Assessment Centre > Touchscreen > Lifestyle and environment > Diet
1468-3	CAT-SIN	102710/399785	-999	-999	-999	0	MULTINOMIAL-LOGISTIC	Cereal type	UK Biobank Assessment Centre > Touchscreen > Lifestyle and environment > Diet
1538-0	CAT-SIN	294979/485250	-999	-999	-999	0	MULTINOMIAL-LOGISTIC	Major dietary changes in the last 5 years	UK Biobank Assessment Centre > Touchscreen > Lifestyle and environment > Diet
738	CAT-SIN	415719	-0.124932	-0.13047	-0.119393	0	ORDERED-LOGISTIC	Average total household income before tax	UK Biobank Assessment Centre > Touchscreen > Sociodemographics > Household
845	INTEGER	320501	-0.162485	-0.169168	-0.155803	0	ORDERED-LOGISTIC	Age completed full time education	UK Biobank Assessment Centre > Touchscreen > Sociodemographics > Education
924	CAT-SIN	483053	-0.276385	-0.282103	-0.270667	0	ORDERED-LOGISTIC	Usual walking pace	UK Biobank Assessment Centre > Touchscreen > Lifestyle and environment > Physical activity
943	CAT-SIN	481463	-0.101872	-0.107009	-0.0967341	0	ORDERED-LOGISTIC	Frequency of stair climbing in last 4 weeks	UK Biobank Assessment Centre > Touchscreen > Lifestyle and environment > Physical activity
1070	INTEGER	459616	0.203745	0.19795	0.20954	0	ORDERED-LOGISTIC	Time spent watching television (TV)	UK Biobank Assessment Centre > Touchscreen > Lifestyle and environment > Physical activity
1408	CAT-SIN	473572	-0.105542	-0.110869	-0.100215	0	ORDERED-LOGISTIC	Cheese intake	UK Biobank Assessment Centre > Touchscreen > Lifestyle and environment > Diet
1458	INTEGER	462972	-0.123857	-0.129307	-0.118406	0	ORDERED-LOGISTIC	Cereal intake	UK Biobank Assessment Centre > Touchscreen > Lifestyle and environment > Diet
1548	CAT-SIN	483780	0.127947	0.122268	0.133626	0	ORDERED-LOGISTIC	Variation in diet	UK Biobank Assessment Centre > Touchscreen > Lifestyle and environment > Diet
1558	CAT-SIN	486061	0.119266	0.114195	0.124336	0	ORDERED-LOGISTIC	Alcohol intake frequency.	UK Biobank Assessment Centre > Touchscreen > Lifestyle and environment > Alcohol
2188	CAT-SIN	319957/154654(474611)	0.186767	0.180491	0.193047	0	LOGISTIC-BINARY	Long-standing illness, disability or infirmity	UK Biobank Assessment Centre > Touchscreen > Health and medical history > General health
2316	CAT-SIN	376130/99982(476112)	0.215521	0.208375	0.222671	0	LOGISTIC-BINARY	Wheeze or whistling in the chest in last year	UK Biobank Assessment Centre > Touchscreen > Health and medical history > Breathing
2443	CAT-SIN	459565/25466(485031)	0.426844	0.413706	0.439991	0	LOGISTIC-BINARY	Diabetes diagnosed by doctor	UK Biobank Assessment Centre > Touchscreen > Health and medical history > Medical conditions
2492	CAT-SIN	257675/226913(484588)	0.156978	0.15107	0.162889	0	LOGISTIC-BINARY	Taking other prescription medications	UK Biobank Assessment Centre > Touchscreen > Health and medical history > Medication
1687	CAT-SIN	476865	0.264501	0.258931	0.270071	0	ORDERED-LOGISTIC	Comparative body size at age 10	UK Biobank Assessment Centre > Touchscreen > Early life factors
2178	CAT-SIN	484200	0.271351	0.265722	0.27698	0	ORDERED-LOGISTIC	Overall health rating	UK Biobank Assessment Centre > Touchscreen > Health and medical history > General health
2714	INTEGER	255784	-0.156056	-0.163764	-0.148349	0	ORDERED-LOGISTIC	Age when periods started (menarche)	UK Biobank Assessment Centre > Touchscreen > Sex-specific factors > Female-specific factors
2139	INTEGER	422883	-0.104023	-0.10697	-0.101076	0	LINEAR	Age first had sexual intercourse	UK Biobank Assessment Centre > Touchscreen > Lifestyle and environment > Sexual factors
2754	INTEGER	178687	-0.10758	-0.112369	-0.102791	0	LINEAR	Age at first live birth	UK Biobank Assessment Centre > Touchscreen > Sex-specific factors > Female-specific factors
3062	CONTINUOUS	443870	-0.0730185	-0.0751367	-0.0709002	0	LINEAR	Forced vital capacity (FVC)	UK Biobank Assessment Centre > Physical measures > Spirometry
3063	CONTINUOUS	443870	-0.0568902	-0.0590706	-0.0547099	0	LINEAR	Forced expiratory volume in 1-second (FEV1)	UK Biobank Assessment Centre > Physical measures > Spirometry
3143	CONTINUOUS	274377	0.19114	0.187949	0.194332	0	LINEAR	Ankle spacing width	UK Biobank Assessment Centre > Physical measures > Bone-densitometry of heel
4079	INTEGER	459981	0.0907394	0.0878657	0.0936131	0	LINEAR	Diastolic blood pressure, automated reading	UK Biobank Assessment Centre > Physical measures > Blood pressure
4100	CONTINUOUS	159145	0.193022	0.188807	0.197236	0	LINEAR	Ankle spacing width (left)	UK Biobank Assessment Centre > Physical measures > Bone-densitometry of heel
4119	CONTINUOUS	159143	0.193424	0.189145	0.197703	0	LINEAR	Ankle spacing width (right)	UK Biobank Assessment Centre > Physical measures > Bone-densitometry of heel
4717	CAT-SIN	144264/18663(162927)	0.346012	0.329902	0.36214	0	LOGISTIC-BINARY	Shortness of breath walking on level ground	UK Biobank Assessment Centre > Touchscreen > Health and medical history > Breathing
4728	CAT-SIN	126482/38257(164739)	0.236084	0.224111	0.248068	0	LOGISTIC-BINARY	Leg pain on walking	UK Biobank Assessment Centre > Touchscreen > Health and medical history > Claudication and peripheral artery disease
4548	CAT-SIN	165636	0.219435	0.210108	0.228761	0	ORDERED-LOGISTIC	Health satisfaction	UK Biobank Assessment Centre > Touchscreen > Psychosocial factors > Mental health
6138#1	CAT-MUL	323443/157442(480885)	-0.229627	-0.235922	-0.223336	0	LOGISTIC-BINARY	Qualifications: College or University degree	UK Biobank Assessment Centre > Touchscreen > Sociodemographics > Education
6138#100	CAT-MUL	397722/83163(480885)	0.230883	0.222913	0.238857	0	LOGISTIC-BINARY	Qualifications	UK Biobank Assessment Centre > Touchscreen > Sociodemographics > Education
6138#2	CAT-MUL	353587/127298(480885)	-0.182004	-0.188647	-0.175365	0	LOGISTIC-BINARY	Qualifications: A levels/AS levels or equivalent	UK Biobank Assessment Centre > Touchscreen > Sociodemographics > Education
6144#5	CAT-MUL	110857/373643(484500)	-0.148286	-0.1552	-0.141374	0	LOGISTIC-BINARY	Never eat eggs, dairy, wheat, sugar: I eat all of the above	UK Biobank Assessment Centre > Touchscreen > Lifestyle and environment > Diet
6144#4	CAT-MUL	394562/89938(484500)	0.165992	0.158532	0.173454	0	LOGISTIC-BINARY	Never eat eggs, dairy, wheat, sugar: Sugar or foods/drinks containing sugar	UK Biobank Assessment Centre > Touchscreen > Lifestyle and environment > Diet
6146#100	CAT-MUL	28735/453467(482202)	-0.304468	-0.316717	-0.292225	0	LOGISTIC-BINARY	Attendance/disability/mobility allowance	UK Biobank Assessment Centre > Touchscreen > Sociodemographics > Other sociodemographic factors
6146#2	CAT-MUL	460423/21779(482202)	0.294429	0.280544	0.30832	0	LOGISTIC-BINARY	Attendance/disability/mobility allowance: Disability living allowance	UK Biobank Assessment Centre > Touchscreen > Sociodemographics > Other sociodemographic factors
6146#3	CAT-MUL	464954/17248(482202)	0.349972	0.334396	0.365556	0	LOGISTIC-BINARY	Attendance/disability/mobility allowance: Blue badge	UK Biobank Assessment Centre > Touchscreen > Sociodemographics > Other sociodemographic factors
6150#100	CAT-MUL	144688/340709(485397)	-0.252904	-0.2595	-0.246313	0	LOGISTIC-BINARY	Vascular/heart problems diagnosed by doctor	UK Biobank Assessment Centre > Touchscreen > Health and medical history > Medical conditions
6150#4	CAT-MUL	353823/131574(485397)	0.246024	0.239312	0.252739	0	LOGISTIC-BINARY	Vascular/heart problems diagnosed by doctor: High blood pressure	UK Biobank Assessment Centre > Touchscreen > Health and medical history > Medical conditions
6154#100	CAT-MUL	215741/264685(480426)	-0.157591	-0.163438	-0.151747	0	LOGISTIC-BINARY	Medication for pain relief, constipation, heartburn	UK Biobank Assessment Centre > Touchscreen > Health and medical history > Medication
6154#1	CAT-MUL	412358/68068(480426)	0.168116	0.159661	0.176575	0	LOGISTIC-BINARY	Medication for pain relief, constipation, heartburn: Aspirin	UK Biobank Assessment Centre > Touchscreen > Health and medical history > Medication
6159#100	CAT-MUL	293892/191520(485412)	-0.130772	-0.136651	-0.124896	0	LOGISTIC-BINARY	Pain type(s) experienced in last month	UK Biobank Assessment Centre > Touchscreen > Health and medical history > Pain
6159#7	CAT-MUL	380466/104946(485412)	0.188645	0.181634	0.195659	0	LOGISTIC-BINARY	Pain type(s) experienced in last month: Knee pain	UK Biobank Assessment Centre > Touchscreen > Health and medical history > Pain
6162#4	CAT-MUL	450186/33909(484095)	-0.225785	-0.236959	-0.214617	0	LOGISTIC-BINARY	Types of transport used (excluding work): Cycle	UK Biobank Assessment Centre > Touchscreen > Lifestyle and environment > Physical activity
6164#1	CAT-MUL	140789/343045(483834)	-0.131379	-0.137731	-0.125029	0	LOGISTIC-BINARY	Types of physical activity in last 4 weeks: Walking for pleasure (not as a means of transport)	UK Biobank Assessment Centre > Touchscreen > Lifestyle and environment > Physical activity
6164#2	CAT-MUL	252886/230948(483834)	-0.119086	-0.124884	-0.11329	0	LOGISTIC-BINARY	Types of physical activity in last 4 weeks: Other exercises (eg: swimming, cycling, keep fit, bowling)	UK Biobank Assessment Centre > Touchscreen > Lifestyle and environment > Physical activity
6164#100	CAT-MUL	452078/31756(483834)	0.247866	0.236045	0.25969	0	LOGISTIC-BINARY	Types of physical activity in last 4 weeks	UK Biobank Assessment Centre > Touchscreen > Lifestyle and environment > Physical activity
6164#3	CAT-MUL	434696/49138(483834)	-0.196138	-0.205743	-0.186538	0	LOGISTIC-BINARY	Types of physical activity in last 4 weeks: Strenuous sports	UK Biobank Assessment Centre > Touchscreen > Lifestyle and environment > Physical activity
6177#100	CAT-MUL	73879/146355(220234)	-0.323947	-0.333804	-0.314103	0	LOGISTIC-BINARY	Medication for cholesterol, blood pressure or diabetes	UK Biobank Assessment Centre > Touchscreen > Health and medical history > Medication
6177#1	CAT-MUL	169015/51219(220234)	0.275983	0.265245	0.286731	0	LOGISTIC-BINARY	Medication for cholesterol, blood pressure or diabetes: Cholesterol lowering medication	UK Biobank Assessment Centre > Touchscreen > Health and medical history > Medication
6177#2	CAT-MUL	165256/54978(220234)	0.34242	0.331863	0.35299	0	LOGISTIC-BINARY	Medication for cholesterol, blood pressure or diabetes: Blood pressure medication	UK Biobank Assessment Centre > Touchscreen > Health and medical history > Medication
12143	INTEGER	73954	0.288115	0.282431	0.293799	0	LINEAR	Weight (pre-imaging)	UK Biobank Assessment Centre > Physical measures > Anthropometry > Body size measures
20003#1140861958	CAT-MUL	431335/55681(487016)	0.197944	0.188705	0.207187	0	LOGISTIC-BINARY	Treatment/medication code: simvastatin	UK Biobank Assessment Centre > Verbal interview > Medications
20003#1140868226	CAT-MUL	422004/65012(487016)	0.173279	0.164666	0.181896	0	LOGISTIC-BINARY	Treatment/medication code: aspirin	UK Biobank Assessment Centre > Verbal interview > Medications
20003#1140884600	CAT-MUL	473485/13531(487016)	0.526535	0.508792	0.544293	0	LOGISTIC-BINARY	Treatment/medication code: metformin	UK Biobank Assessment Centre > Verbal interview > Medications
20111#100	CAT-MUL	127723/256185(383908)	-0.15115	-0.158228	-0.144075	0	LOGISTIC-BINARY	Illnesses of siblings	UK Biobank Assessment Centre > Touchscreen > Family history
20116-0	CAT-SIN	265296/484647	-999	-999	-999	0	MULTINOMIAL-LOGISTIC	Smoking status	UK Biobank Assessment Centre > Touchscreen > Lifestyle and environment > Smoking
20150	CONTINUOUS	346184	-0.0621271	-0.06456	-0.0596942	0	LINEAR	Forced expiratory volume in 1-second (FEV1), Best measure	UK Biobank Assessment Centre > Physical measures > Spirometry
20151	CONTINUOUS	346184	-0.0799595	-0.082308	-0.0776109	0	LINEAR	Forced vital capacity (FVC), Best measure	UK Biobank Assessment Centre > Physical measures > Spirometry
20161	CONTINUOUS	147210	0.110619	0.105659	0.11558	0	LINEAR	Pack years of smoking	UK Biobank Assessment Centre > Touchscreen > Lifestyle and environment > Smoking
20162	CONTINUOUS	147210	0.109916	0.104865	0.114967	0	LINEAR	Pack years adult smoking as proportion of life span exposed to smoking	UK Biobank Assessment Centre > Touchscreen > Lifestyle and environment > Smoking
20536-0	CAT-SIN	29721/73793	-999	-999	-999	0	MULTINOMIAL-LOGISTIC	Weight change during worst episode of depression	Online follow-up > Mental health > Depression
20511	CAT-SIN	153435	0.275848	0.262411	0.289284	0	ORDERED-LOGISTIC	Recent poor appetite or overeating	Online follow-up > Mental health > Depression
20256	CONTINUOUS	369147	0.0646842	0.0614363	0.0679321	0	LINEAR	Forced expiratory volume in 1-second (FEV1) Z-score	UK Biobank Assessment Centre > Physical measures > Spirometry
20257	CONTINUOUS	369147	0.0914236	0.0881846	0.0946625	0	LINEAR	Forced vital capacity (FVC) Z-score	UK Biobank Assessment Centre > Physical measures > Spirometry
20653	CAT-SIN	174909	0.207928	0.199322	0.216535	0	ORDERED-LOGISTIC	Liking for diet fizzy drinks	Online follow-up > Food (and other) preferences
20733	CAT-SIN	177182	-0.187077	-0.195513	-0.178641	0	ORDERED-LOGISTIC	Liking for taking the stairs	Online follow-up > Food (and other) preferences
21049	CAT-SIN	170552	0.18676	0.177614	0.195907	0	ORDERED-LOGISTIC	Degree bothered by pain in arms/legs/joints in the past 3 months	Online follow-up > Digestive health
21001	CONTINUOUS	485177	0.378234	0.375624	0.380844	0	LINEAR	Body mass index (BMI)	UK Biobank Assessment Centre > Physical measures > Anthropometry > Body size measures
21002	CONTINUOUS	485492	0.293734	0.291378	0.296089	0	LINEAR	Weight	UK Biobank Assessment Centre > Physical measures > Anthropometry > Body size measures
21080	CONTINUOUS	37911	0.207859	0.199583	0.216135	0	LINEAR	Liver volume	Assessment centre > Imaging > Abdominal MRI > Abdominal organ composition
21085	CONTINUOUS	37911	0.315258	0.307602	0.322913	0	LINEAR	Visceral fat volume	Assessment centre > Imaging > Abdominal MRI > Abdominal organ composition
21086	CONTINUOUS	37911	0.384408	0.376254	0.392563	0	LINEAR	Subcutaneous fat volume	Assessment centre > Imaging > Abdominal MRI > Abdominal organ composition
21088	CONTINUOUS	29511	0.222573	0.212363	0.232783	0	LINEAR	Liver PDFF (fat fraction)	Assessment centre > Imaging > Abdominal MRI > Abdominal organ composition
21090	CONTINUOUS	28624	0.214539	0.204584	0.224494	0	LINEAR	Pancreas PDFF (fat fraction)	Assessment centre > Imaging > Abdominal MRI > Abdominal organ composition
21111	INTEGER	34008	0.314784	0.306631	0.322937	0	LINEAR	Android tissue mass	Assessment centre > Imaging > DXA assessment > Body composition by DXA
21114	INTEGER	16419	0.237923	0.226142	0.249703	0	LINEAR	Arm fat free mass (left)	Assessment centre > Imaging > DXA assessment > Body composition by DXA
21121	INTEGER	34008	0.248326	0.240373	0.256279	0	LINEAR	Arms tissue mass	Assessment centre > Imaging > DXA assessment > Body composition by DXA
21124	INTEGER	34008	0.294187	0.285277	0.303097	0	LINEAR	Gynoid tissue mass	Assessment centre > Imaging > DXA assessment > Body composition by DXA
21127	INTEGER	16419	0.277712	0.264541	0.290883	0	LINEAR	Leg fat free mass (left)	Assessment centre > Imaging > DXA assessment > Body composition by DXA
21130	INTEGER	16419	0.276618	0.263517	0.289719	0	LINEAR	Leg tissue mass (right)	Assessment centre > Imaging > DXA assessment > Body composition by DXA
21132	INTEGER	34008	0.143392	0.136857	0.149927	0	LINEAR	Legs fat free mass	Assessment centre > Imaging > DXA assessment > Body composition by DXA
21133	INTEGER	34008	0.288188	0.27914	0.297236	0	LINEAR	Legs tissue mass	Assessment centre > Imaging > DXA assessment > Body composition by DXA
21135	INTEGER	34008	0.315356	0.307232	0.32348	0	LINEAR	Trunk tissue mass	Assessment centre > Imaging > DXA assessment > Body composition by DXA
21163	CONTINUOUS	36490	0.142465	0.13566	0.14927	0	LINEAR	Kidney distance	Assessment centre > Imaging > Abdominal MRI > Kidney MRI > Kidney derived measures
22407	CONTINUOUS	54496	0.295531	0.288962	0.302101	0	LINEAR	Visceral adipose tissue volume (VAT)	UK Biobank Assessment Centre > Imaging > Abdominal MRI > Abdominal composition
22408	CONTINUOUS	54480	0.360933	0.353853	0.368014	0	LINEAR	Abdominal subcutaneous adipose tissue volume (ASAT)	UK Biobank Assessment Centre > Imaging > Abdominal MRI > Abdominal composition
22410	CONTINUOUS	39050	0.408255	0.399687	0.416823	0	LINEAR	Total trunk fat volume	UK Biobank Assessment Centre > Imaging > Abdominal MRI > Abdominal composition
22415	CONTINUOUS	8335	0.399022	0.380408	0.417635	0	LINEAR	Total adipose tissue volume	UK Biobank Assessment Centre > Imaging > Abdominal MRI > Abdominal composition
22427	CONTINUOUS	38587	0.225941	0.219031	0.232852	0	LINEAR	Body surface area	UK Biobank Assessment Centre > Imaging > Heart MRI > Left ventricular size and function
22432	CONTINUOUS	39050	0.399344	0.390856	0.407832	0	LINEAR	Total abdominal adipose tissue index	UK Biobank Assessment Centre > Imaging > Abdominal MRI > Abdominal composition
22433	CONTINUOUS	38414	0.26037	0.253424	0.267316	0	LINEAR	Weight-to-muscle ratio	UK Biobank Assessment Centre > Imaging > Abdominal MRI > Abdominal composition
22434	CONTINUOUS	38378	0.332506	0.324514	0.340498	0	LINEAR	Abdominal fat ratio	UK Biobank Assessment Centre > Imaging > Abdominal MRI > Abdominal composition
22435	CONTINUOUS	38349	0.252296	0.244129	0.260464	0	LINEAR	Muscle fat infiltration	UK Biobank Assessment Centre > Imaging > Abdominal MRI > Abdominal composition
23098	CONTINUOUS	478415	0.293702	0.291329	0.296074	0	LINEAR	Weight	UK Biobank Assessment Centre > Physical measures > Anthropometry > Impedance measures
23099	CONTINUOUS	478142	0.273353	0.271343	0.275362	0	LINEAR	Body fat percentage	UK Biobank Assessment Centre > Physical measures > Anthropometry > Impedance measures
23100	CONTINUOUS	477607	0.367949	0.365384	0.370514	0	LINEAR	Whole body fat mass	UK Biobank Assessment Centre > Physical measures > Anthropometry > Impedance measures
23101	CONTINUOUS	478368	0.134354	0.132617	0.136091	0	LINEAR	Whole body fat-free mass	UK Biobank Assessment Centre > Physical measures > Anthropometry > Impedance measures
23102	CONTINUOUS	478410	0.134866	0.133126	0.136606	0	LINEAR	Whole body water mass	UK Biobank Assessment Centre > Physical measures > Anthropometry > Impedance measures
23104	CONTINUOUS	478407	0.37845	0.375822	0.381079	0	LINEAR	Body mass index (BMI)	UK Biobank Assessment Centre > Physical measures > Anthropometry > Impedance measures
23105	CONTINUOUS	478396	0.165485	0.163682	0.167289	0	LINEAR	Basal metabolic rate	UK Biobank Assessment Centre > Physical measures > Anthropometry > Impedance measures
23106	CONTINUOUS	478357	-0.155317	-0.157455	-0.153178	0	LINEAR	Impedance of whole body	UK Biobank Assessment Centre > Physical measures > Anthropometry > Impedance measures
23107	CONTINUOUS	478385	-0.171703	-0.174248	-0.169159	0	LINEAR	Impedance of leg (right)	UK Biobank Assessment Centre > Physical measures > Anthropometry > Impedance measures
23108	CONTINUOUS	478379	-0.172109	-0.174673	-0.169545	0	LINEAR	Impedance of leg (left)	UK Biobank Assessment Centre > Physical measures > Anthropometry > Impedance measures
23109	CONTINUOUS	478347	-0.124142	-0.126124	-0.12216	0	LINEAR	Impedance of arm (right)	UK Biobank Assessment Centre > Physical measures > Anthropometry > Impedance measures
23110	CONTINUOUS	478372	-0.126371	-0.12836	-0.124383	0	LINEAR	Impedance of arm (left)	UK Biobank Assessment Centre > Physical measures > Anthropometry > Impedance measures
23111	CONTINUOUS	478377	0.218462	0.216796	0.220127	0	LINEAR	Leg fat percentage (right)	UK Biobank Assessment Centre > Physical measures > Anthropometry > Impedance measures
23112	CONTINUOUS	478368	0.308167	0.306069	0.310265	0	LINEAR	Leg fat mass (right)	UK Biobank Assessment Centre > Physical measures > Anthropometry > Impedance measures
23113	CONTINUOUS	478356	0.158097	0.156324	0.15987	0	LINEAR	Leg fat-free mass (right)	UK Biobank Assessment Centre > Physical measures > Anthropometry > Impedance measures
23114	CONTINUOUS	478355	0.156927	0.155166	0.158689	0	LINEAR	Leg predicted mass (right)	UK Biobank Assessment Centre > Physical measures > Anthropometry > Impedance measures
23115	CONTINUOUS	478345	0.218466	0.216824	0.220107	0	LINEAR	Leg fat percentage (left)	UK Biobank Assessment Centre > Physical measures > Anthropometry > Impedance measures
23116	CONTINUOUS	478340	0.305681	0.303608	0.307754	0	LINEAR	Leg fat mass (left)	UK Biobank Assessment Centre > Physical measures > Anthropometry > Impedance measures
23117	CONTINUOUS	478321	0.171193	0.16942	0.172965	0	LINEAR	Leg fat-free mass (left)	UK Biobank Assessment Centre > Physical measures > Anthropometry > Impedance measures
23118	CONTINUOUS	478315	0.169883	0.168121	0.171644	0	LINEAR	Leg predicted mass (left)	UK Biobank Assessment Centre > Physical measures > Anthropometry > Impedance measures
23119	CONTINUOUS	478303	0.270432	0.268418	0.272445	0	LINEAR	Arm fat percentage (right)	UK Biobank Assessment Centre > Physical measures > Anthropometry > Impedance measures
23120	CONTINUOUS	478271	0.360778	0.358182	0.363374	0	LINEAR	Arm fat mass (right)	UK Biobank Assessment Centre > Physical measures > Anthropometry > Impedance measures
23121	CONTINUOUS	478267	0.13956	0.137837	0.141284	0	LINEAR	Arm fat-free mass (right)	UK Biobank Assessment Centre > Physical measures > Anthropometry > Impedance measures
23122	CONTINUOUS	478259	0.138889	0.137171	0.140607	0	LINEAR	Arm predicted mass (right)	UK Biobank Assessment Centre > Physical measures > Anthropometry > Impedance measures
23123	CONTINUOUS	478236	0.273463	0.27146	0.275466	0	LINEAR	Arm fat percentage (left)	UK Biobank Assessment Centre > Physical measures > Anthropometry > Impedance measures
23124	CONTINUOUS	478194	0.361519	0.358922	0.364116	0	LINEAR	Arm fat mass (left)	UK Biobank Assessment Centre > Physical measures > Anthropometry > Impedance measures
23125	CONTINUOUS	478179	0.145055	0.143295	0.146815	0	LINEAR	Arm fat-free mass (left)	UK Biobank Assessment Centre > Physical measures > Anthropometry > Impedance measures
23126	CONTINUOUS	478161	0.144501	0.142748	0.146253	0	LINEAR	Arm predicted mass (left)	UK Biobank Assessment Centre > Physical measures > Anthropometry > Impedance measures
23127	CONTINUOUS	478118	0.306524	0.304091	0.308957	0	LINEAR	Trunk fat percentage	UK Biobank Assessment Centre > Physical measures > Anthropometry > Impedance measures
23128	CONTINUOUS	478092	0.364532	0.361878	0.367187	0	LINEAR	Trunk fat mass	UK Biobank Assessment Centre > Physical measures > Anthropometry > Impedance measures
23129	CONTINUOUS	478009	0.10258	0.100825	0.104335	0	LINEAR	Trunk fat-free mass	UK Biobank Assessment Centre > Physical measures > Anthropometry > Impedance measures
23130	CONTINUOUS	477961	0.101859	0.10011	0.103607	0	LINEAR	Trunk predicted mass	UK Biobank Assessment Centre > Physical measures > Anthropometry > Impedance measures
23233	CONTINUOUS	46401	0.18626	0.179659	0.192861	0	LINEAR	Ribs BMD (bone mineral density)	UK Biobank Assessment Centre > Imaging > DXA assessment > Bone size, mineral and density by DXA
23240	CONTINUOUS	46401	0.139495	0.133189	0.1458	0	LINEAR	Trunk BMC (bone mineral content)	UK Biobank Assessment Centre > Imaging > DXA assessment > Bone size, mineral and density by DXA
23245	INTEGER	39113	0.381292	0.372677	0.389906	0	LINEAR	Android fat mass	UK Biobank Assessment Centre > Imaging > DXA assessment > Body composition by DXA
23246	INTEGER	39113	0.123337	0.117158	0.129516	0	LINEAR	Android lean mass	UK Biobank Assessment Centre > Imaging > DXA assessment > Body composition by DXA
23247	CONTINUOUS	46402	0.347195	0.339083	0.355308	0	LINEAR	Android tissue fat percentage	UK Biobank Assessment Centre > Imaging > DXA assessment > Body composition by DXA
23248	CONTINUOUS	46402	0.31365	0.306685	0.320615	0	LINEAR	Android total mass	UK Biobank Assessment Centre > Imaging > DXA assessment > Body composition by DXA
23249	INTEGER	20720	0.34181	0.330031	0.35359	0	LINEAR	Arm fat mass (left)	UK Biobank Assessment Centre > Imaging > DXA assessment > Body composition by DXA
23251	CONTINUOUS	24607	0.217383	0.209441	0.225325	0	LINEAR	Arm tissue fat percentage (left)	UK Biobank Assessment Centre > Imaging > DXA assessment > Body composition by DXA
23252	CONTINUOUS	24607	0.232784	0.223253	0.242315	0	LINEAR	Arm total mass (left)	UK Biobank Assessment Centre > Imaging > DXA assessment > Body composition by DXA
23253	INTEGER	20720	0.343328	0.331451	0.355204	0	LINEAR	Arm fat mass (right)	UK Biobank Assessment Centre > Imaging > DXA assessment > Body composition by DXA
23255	CONTINUOUS	24607	0.221429	0.213422	0.229435	0	LINEAR	Arm tissue fat percentage (right)	UK Biobank Assessment Centre > Imaging > DXA assessment > Body composition by DXA
23256	CONTINUOUS	24607	0.224884	0.215582	0.234187	0	LINEAR	Arm total mass (right)	UK Biobank Assessment Centre > Imaging > DXA assessment > Body composition by DXA
23257	INTEGER	39113	0.355627	0.347143	0.364112	0	LINEAR	Arms fat mass	UK Biobank Assessment Centre > Imaging > DXA assessment > Body composition by DXA
23259	CONTINUOUS	46402	0.223464	0.217778	0.229151	0	LINEAR	Arms tissue fat percentage	UK Biobank Assessment Centre > Imaging > DXA assessment > Body composition by DXA
23260	CONTINUOUS	46402	0.241556	0.234846	0.248265	0	LINEAR	Arms total mass	UK Biobank Assessment Centre > Imaging > DXA assessment > Body composition by DXA
23262	INTEGER	39113	0.349565	0.341389	0.357742	0	LINEAR	Gynoid fat mass	UK Biobank Assessment Centre > Imaging > DXA assessment > Body composition by DXA
23264	CONTINUOUS	46402	0.244541	0.238634	0.250449	0	LINEAR	Gynoid tissue fat percentage	UK Biobank Assessment Centre > Imaging > DXA assessment > Body composition by DXA
23265	CONTINUOUS	46402	0.291168	0.283588	0.298748	0	LINEAR	Gynoid total mass	UK Biobank Assessment Centre > Imaging > DXA assessment > Body composition by DXA
23266	INTEGER	20720	0.305234	0.294422	0.316047	0	LINEAR	Leg fat mass (left)	UK Biobank Assessment Centre > Imaging > DXA assessment > Body composition by DXA
23268	CONTINUOUS	24607	0.196633	0.188868	0.204399	0	LINEAR	Leg tissue fat percentage (left)	UK Biobank Assessment Centre > Imaging > DXA assessment > Body composition by DXA
23269	CONTINUOUS	24607	0.272852	0.262175	0.283529	0	LINEAR	Leg total mass (left)	UK Biobank Assessment Centre > Imaging > DXA assessment > Body composition by DXA
23270	INTEGER	20720	0.305713	0.294846	0.316581	0	LINEAR	Leg fat mass (right)	UK Biobank Assessment Centre > Imaging > DXA assessment > Body composition by DXA
23272	CONTINUOUS	24607	0.195811	0.188033	0.203589	0	LINEAR	Leg tissue fat percentage (right)	UK Biobank Assessment Centre > Imaging > DXA assessment > Body composition by DXA
23273	CONTINUOUS	24607	0.271738	0.261113	0.282364	0	LINEAR	Leg total mass (right)	UK Biobank Assessment Centre > Imaging > DXA assessment > Body composition by DXA
23274	INTEGER	39113	0.312894	0.305099	0.320689	0	LINEAR	Legs fat mass	UK Biobank Assessment Centre > Imaging > DXA assessment > Body composition by DXA
23275	INTEGER	39113	0.147979	0.141833	0.154125	0	LINEAR	Legs lean mass	UK Biobank Assessment Centre > Imaging > DXA assessment > Body composition by DXA
23276	CONTINUOUS	46402	0.198419	0.192837	0.204	0	LINEAR	Legs tissue fat percentage	UK Biobank Assessment Centre > Imaging > DXA assessment > Body composition by DXA
23277	CONTINUOUS	46402	0.281682	0.27403	0.289335	0	LINEAR	Legs total mass	UK Biobank Assessment Centre > Imaging > DXA assessment > Body composition by DXA
23278	INTEGER	39113	0.401092	0.392406	0.409778	0	LINEAR	Total fat mass	UK Biobank Assessment Centre > Imaging > DXA assessment > Body composition by DXA
23279	INTEGER	39113	0.125744	0.119933	0.131555	0	LINEAR	Total fat-free mass	UK Biobank Assessment Centre > Imaging > DXA assessment > Body composition by DXA
23280	INTEGER	39113	0.12671	0.120879	0.132541	0	LINEAR	Total lean mass	UK Biobank Assessment Centre > Imaging > DXA assessment > Body composition by DXA
23281	CONTINUOUS	46402	0.311005	0.304115	0.317895	0	LINEAR	Total tissue fat percentage	UK Biobank Assessment Centre > Imaging > DXA assessment > Body composition by DXA
23282	INTEGER	39113	0.310873	0.303199	0.318546	0	LINEAR	Total tissue mass	UK Biobank Assessment Centre > Imaging > DXA assessment > Body composition by DXA
23283	CONTINUOUS	46402	0.304145	0.297169	0.311121	0	LINEAR	Total mass	UK Biobank Assessment Centre > Imaging > DXA assessment > Body composition by DXA
23284	INTEGER	39113	0.393002	0.384296	0.401707	0	LINEAR	Trunk fat mass	UK Biobank Assessment Centre > Imaging > DXA assessment > Body composition by DXA
23286	CONTINUOUS	46402	0.347435	0.339525	0.355346	0	LINEAR	Trunk tissue fat percentage	UK Biobank Assessment Centre > Imaging > DXA assessment > Body composition by DXA
23287	CONTINUOUS	46402	0.313323	0.306397	0.320248	0	LINEAR	Trunk total mass	UK Biobank Assessment Centre > Imaging > DXA assessment > Body composition by DXA
23288	INTEGER	38901	0.30042	0.292764	0.308076	0	LINEAR	VAT (visceral adipose tissue) mass	UK Biobank Assessment Centre > Imaging > DXA assessment > Body composition by DXA
23289	INTEGER	38901	0.300416	0.29276	0.308073	0	LINEAR	VAT (visceral adipose tissue) volume	UK Biobank Assessment Centre > Imaging > DXA assessment > Body composition by DXA
23304	CONTINUOUS	46401	0.127728	0.121664	0.133791	0	LINEAR	Trunk bone area	UK Biobank Assessment Centre > Imaging > DXA assessment > Bone size, mineral and density by DXA
23309	CONTINUOUS	46401	0.171928	0.165275	0.178581	0	LINEAR	Ribs bone area	UK Biobank Assessment Centre > Imaging > DXA assessment > Bone size, mineral and density by DXA
23310	CONTINUOUS	46401	0.190454	0.184127	0.19678	0	LINEAR	Ribs BMC (bone mineral content)	UK Biobank Assessment Centre > Imaging > DXA assessment > Bone size, mineral and density by DXA
23355	CONTINUOUS	53857	0.257894	0.250666	0.265122	0	LINEAR	Posterior thigh muscle fat infiltration (MFI) (left)	Assessment Centre > Imaging > Abdominal MRI > Abdominal composition
23356	CONTINUOUS	54031	0.259613	0.252428	0.266798	0	LINEAR	Posterior thigh muscle fat infiltration (MFI) (right)	Assessment Centre > Imaging > Abdominal MRI > Abdominal composition
23406	CONTINUOUS	272277	-0.10659	-0.109993	-0.103187	0	LINEAR	HDL Cholesterol	Biological samples > Blood assays > NMR metabolomics
23407	CONTINUOUS	272277	0.0880992	0.0844229	0.0917755	0	LINEAR	Total Triglycerides	Biological samples > Blood assays > NMR metabolomics
23408	CONTINUOUS	272276	0.0885035	0.0848482	0.0921587	0	LINEAR	Triglycerides in VLDL	Biological samples > Blood assays > NMR metabolomics
23409	CONTINUOUS	272276	0.0762629	0.0725275	0.0799982	0	LINEAR	Triglycerides in LDL	Biological samples > Blood assays > NMR metabolomics
23414	CONTINUOUS	272276	-0.06848	-0.0719188	-0.0650412	0	LINEAR	Phospholipids in HDL	Biological samples > Blood assays > NMR metabolomics
23418	CONTINUOUS	272276	-0.107911	-0.11133	-0.104492	0	LINEAR	Cholesteryl Esters in HDL	Biological samples > Blood assays > NMR metabolomics
23422	CONTINUOUS	272276	-0.0971801	-0.100556	-0.0938044	0	LINEAR	Free Cholesterol in HDL	Biological samples > Blood assays > NMR metabolomics
23426	CONTINUOUS	272276	-0.083022	-0.0864405	-0.0796034	0	LINEAR	Total Lipids in HDL	Biological samples > Blood assays > NMR metabolomics
23431	CONTINUOUS	272276	0.0980708	0.0945261	0.101616	0	LINEAR	Average Diameter for VLDL Particles	Biological samples > Blood assays > NMR metabolomics
23433	CONTINUOUS	272276	-0.123863	-0.127237	-0.120489	0	LINEAR	Average Diameter for HDL Particles	Biological samples > Blood assays > NMR metabolomics
23435	CONTINUOUS	272049	0.108236	0.104703	0.111768	0	LINEAR	Triglycerides to Phosphoglycerides ratio	Biological samples > Blood assays > NMR metabolomics
23440	CONTINUOUS	272277	-0.0700339	-0.0735144	-0.0665535	0	LINEAR	Apolipoprotein A1	Biological samples > Blood assays > NMR metabolomics
23443	CONTINUOUS	272049	-0.0944524	-0.0980428	-0.090862	0	LINEAR	Degree of Unsaturation	Biological samples > Blood assays > NMR metabolomics
23447	CONTINUOUS	272048	0.0876245	0.0838853	0.0913637	0	LINEAR	Monounsaturated Fatty Acids	Biological samples > Blood assays > NMR metabolomics
23452	CONTINUOUS	272048	-0.118206	-0.121857	-0.114555	0	LINEAR	Omega-6 Fatty Acids to Total Fatty Acids percentage	Biological samples > Blood assays > NMR metabolomics
23453	CONTINUOUS	272048	-0.129228	-0.132868	-0.125587	0	LINEAR	Polyunsaturated Fatty Acids to Total Fatty Acids percentage	Biological samples > Blood assays > NMR metabolomics
23454	CONTINUOUS	272048	0.1376	0.13398	0.141219	0	LINEAR	Monounsaturated Fatty Acids to Total Fatty Acids percentage	Biological samples > Blood assays > NMR metabolomics
23456	CONTINUOUS	272048	-0.134067	-0.137718	-0.130416	0	LINEAR	Linoleic Acid to Total Fatty Acids percentage	Biological samples > Blood assays > NMR metabolomics
23457	CONTINUOUS	272048	-0.0925447	-0.0961959	-0.0888935	0	LINEAR	Docosahexaenoic Acid to Total Fatty Acids percentage	Biological samples > Blood assays > NMR metabolomics
23458	CONTINUOUS	272047	-0.137593	-0.141213	-0.133973	0	LINEAR	Polyunsaturated Fatty Acids to Monounsaturated Fatty Acids ratio	Biological samples > Blood assays > NMR metabolomics
23462	CONTINUOUS	271884	-0.0744502	-0.0780374	-0.070863	0	LINEAR	Glycine	Biological samples > Blood assays > NMR metabolomics
23467	CONTINUOUS	272053	0.0784216	0.0747446	0.0820986	0	LINEAR	Valine	Biological samples > Blood assays > NMR metabolomics
23480	CONTINUOUS	272278	0.126338	0.122598	0.130078	0	LINEAR	Glycoprotein Acetyls	Biological samples > Blood assays > NMR metabolomics
23481	CONTINUOUS	272276	0.0963319	0.0926803	0.0999835	0	LINEAR	Concentration of Chylomicrons and Extremely Large VLDL Particles	Biological samples > Blood assays > NMR metabolomics
23482	CONTINUOUS	272276	0.0942491	0.0905965	0.0979016	0	LINEAR	Total Lipids in Chylomicrons and Extremely Large VLDL	Biological samples > Blood assays > NMR metabolomics
23483	CONTINUOUS	272276	0.0978994	0.0942577	0.101541	0	LINEAR	Phospholipids in Chylomicrons and Extremely Large VLDL	Biological samples > Blood assays > NMR metabolomics
23484	CONTINUOUS	272276	0.0932117	0.089553	0.0968704	0	LINEAR	Cholesterol in Chylomicrons and Extremely Large VLDL	Biological samples > Blood assays > NMR metabolomics
23485	CONTINUOUS	272276	0.0905192	0.0868556	0.0941827	0	LINEAR	Cholesteryl Esters in Chylomicrons and Extremely Large VLDL	Biological samples > Blood assays > NMR metabolomics
23486	CONTINUOUS	272276	0.0940256	0.0903658	0.0976854	0	LINEAR	Free Cholesterol in Chylomicrons and Extremely Large VLDL	Biological samples > Blood assays > NMR metabolomics
23487	CONTINUOUS	272276	0.0914465	0.0877854	0.0951076	0	LINEAR	Triglycerides in Chylomicrons and Extremely Large VLDL	Biological samples > Blood assays > NMR metabolomics
23488	CONTINUOUS	272276	0.0948486	0.0912076	0.0984895	0	LINEAR	Concentration of Very Large VLDL Particles	Biological samples > Blood assays > NMR metabolomics
23489	CONTINUOUS	272276	0.0937753	0.0901313	0.0974194	0	LINEAR	Total Lipids in Very Large VLDL	Biological samples > Blood assays > NMR metabolomics
23490	CONTINUOUS	272276	0.0911349	0.0874802	0.0947895	0	LINEAR	Phospholipids in Very Large VLDL	Biological samples > Blood assays > NMR metabolomics
23491	CONTINUOUS	272276	0.0785253	0.0748306	0.08222	0	LINEAR	Cholesterol in Very Large VLDL	Biological samples > Blood assays > NMR metabolomics
23493	CONTINUOUS	272276	0.0863292	0.0826597	0.0899987	0	LINEAR	Free Cholesterol in Very Large VLDL	Biological samples > Blood assays > NMR metabolomics
23494	CONTINUOUS	272276	0.0975709	0.0939449	0.101197	0	LINEAR	Triglycerides in Very Large VLDL	Biological samples > Blood assays > NMR metabolomics
23495	CONTINUOUS	272276	0.0857813	0.0821213	0.0894412	0	LINEAR	Concentration of Large VLDL Particles	Biological samples > Blood assays > NMR metabolomics
23496	CONTINUOUS	272276	0.083223	0.0795605	0.0868855	0	LINEAR	Total Lipids in Large VLDL	Biological samples > Blood assays > NMR metabolomics
23497	CONTINUOUS	272276	0.088975	0.0853187	0.0926312	0	LINEAR	Phospholipids in Large VLDL	Biological samples > Blood assays > NMR metabolomics
23498	CONTINUOUS	272276	0.0728198	0.069119	0.0765206	0	LINEAR	Cholesterol in Large VLDL	Biological samples > Blood assays > NMR metabolomics
23500	CONTINUOUS	272276	0.0860538	0.0823913	0.0897163	0	LINEAR	Free Cholesterol in Large VLDL	Biological samples > Blood assays > NMR metabolomics
23501	CONTINUOUS	272276	0.0829575	0.0793055	0.0866095	0	LINEAR	Triglycerides in Large VLDL	Biological samples > Blood assays > NMR metabolomics
23508	CONTINUOUS	272276	0.0734112	0.0697221	0.0771004	0	LINEAR	Triglycerides in Medium VLDL	Biological samples > Blood assays > NMR metabolomics
23515	CONTINUOUS	272276	0.0775807	0.0738936	0.0812678	0	LINEAR	Triglycerides in Small VLDL	Biological samples > Blood assays > NMR metabolomics
23522	CONTINUOUS	272276	0.0760896	0.0723621	0.0798172	0	LINEAR	Triglycerides in Very Small VLDL	Biological samples > Blood assays > NMR metabolomics
23543	CONTINUOUS	272276	0.0793753	0.0756508	0.0830997	0	LINEAR	Triglycerides in Medium LDL	Biological samples > Blood assays > NMR metabolomics
23550	CONTINUOUS	272276	0.0806601	0.076959	0.0843613	0	LINEAR	Triglycerides in Small LDL	Biological samples > Blood assays > NMR metabolomics
23551	CONTINUOUS	272276	-0.126992	-0.130421	-0.123562	0	LINEAR	Concentration of Very Large HDL Particles	Biological samples > Blood assays > NMR metabolomics
23552	CONTINUOUS	272276	-0.126285	-0.129705	-0.122865	0	LINEAR	Total Lipids in Very Large HDL	Biological samples > Blood assays > NMR metabolomics
23553	CONTINUOUS	272276	-0.122037	-0.125455	-0.118618	0	LINEAR	Phospholipids in Very Large HDL	Biological samples > Blood assays > NMR metabolomics
23554	CONTINUOUS	272276	-0.132511	-0.135945	-0.129078	0	LINEAR	Cholesterol in Very Large HDL	Biological samples > Blood assays > NMR metabolomics
23555	CONTINUOUS	272276	-0.135969	-0.139379	-0.132558	0	LINEAR	Cholesteryl Esters in Very Large HDL	Biological samples > Blood assays > NMR metabolomics
23556	CONTINUOUS	272276	-0.113072	-0.116616	-0.109528	0	LINEAR	Free Cholesterol in Very Large HDL	Biological samples > Blood assays > NMR metabolomics
23558	CONTINUOUS	272276	-0.129616	-0.132952	-0.126279	0	LINEAR	Concentration of Large HDL Particles	Biological samples > Blood assays > NMR metabolomics
23559	CONTINUOUS	272276	-0.122271	-0.125611	-0.118931	0	LINEAR	Total Lipids in Large HDL	Biological samples > Blood assays > NMR metabolomics
23560	CONTINUOUS	272276	-0.111222	-0.11457	-0.107875	0	LINEAR	Phospholipids in Large HDL	Biological samples > Blood assays > NMR metabolomics
23561	CONTINUOUS	272276	-0.133362	-0.136716	-0.130008	0	LINEAR	Cholesterol in Large HDL	Biological samples > Blood assays > NMR metabolomics
23562	CONTINUOUS	272276	-0.135453	-0.138815	-0.13209	0	LINEAR	Cholesteryl Esters in Large HDL	Biological samples > Blood assays > NMR metabolomics
23563	CONTINUOUS	272276	-0.123699	-0.127037	-0.12036	0	LINEAR	Free Cholesterol in Large HDL	Biological samples > Blood assays > NMR metabolomics
23568	CONTINUOUS	272276	-0.0744523	-0.0779495	-0.0709551	0	LINEAR	Cholesterol in Medium HDL	Biological samples > Blood assays > NMR metabolomics
23569	CONTINUOUS	272276	-0.0747239	-0.0782335	-0.0712143	0	LINEAR	Cholesteryl Esters in Medium HDL	Biological samples > Blood assays > NMR metabolomics
23570	CONTINUOUS	272276	-0.0712948	-0.0747553	-0.0678343	0	LINEAR	Free Cholesterol in Medium HDL	Biological samples > Blood assays > NMR metabolomics
23578	CONTINUOUS	272276	0.103097	0.0994224	0.106771	0	LINEAR	Triglycerides in Small HDL	Biological samples > Blood assays > NMR metabolomics
23585	CONTINUOUS	269670	-0.0946898	-0.0983347	-0.0910449	0	LINEAR	Cholesterol to Total Lipids in Very Large VLDL percentage	Biological samples > Blood assays > NMR metabolomics
23586	CONTINUOUS	269670	-0.0939843	-0.0976307	-0.0903378	0	LINEAR	Cholesteryl Esters to Total Lipids in Very Large VLDL percentage	Biological samples > Blood assays > NMR metabolomics
23587	CONTINUOUS	269670	-0.0793877	-0.0830914	-0.075684	0	LINEAR	Free Cholesterol to Total Lipids in Very Large VLDL percentage	Biological samples > Blood assays > NMR metabolomics
23588	CONTINUOUS	269670	0.080896	0.0772045	0.0845874	0	LINEAR	Triglycerides to Total Lipids in Very Large VLDL percentage	Biological samples > Blood assays > NMR metabolomics
23589	CONTINUOUS	272243	0.0947261	0.0910285	0.0984237	0	LINEAR	Phospholipids to Total Lipids in Large VLDL percentage	Biological samples > Blood assays > NMR metabolomics
23591	CONTINUOUS	272243	-0.0834441	-0.0870945	-0.0797937	0	LINEAR	Cholesteryl Esters to Total Lipids in Large VLDL percentage	Biological samples > Blood assays > NMR metabolomics
23594	CONTINUOUS	272276	-0.0722276	-0.0758937	-0.0685615	0	LINEAR	Phospholipids to Total Lipids in Medium VLDL percentage	Biological samples > Blood assays > NMR metabolomics
23595	CONTINUOUS	272276	-0.10042	-0.104016	-0.0968248	0	LINEAR	Cholesterol to Total Lipids in Medium VLDL percentage	Biological samples > Blood assays > NMR metabolomics
23596	CONTINUOUS	272276	-0.104144	-0.107728	-0.10056	0	LINEAR	Cholesteryl Esters to Total Lipids in Medium VLDL percentage	Biological samples > Blood assays > NMR metabolomics
23597	CONTINUOUS	272276	-0.0868268	-0.0904625	-0.0831911	0	LINEAR	Free Cholesterol to Total Lipids in Medium VLDL percentage	Biological samples > Blood assays > NMR metabolomics
23598	CONTINUOUS	272276	0.0956416	0.0920341	0.0992492	0	LINEAR	Triglycerides to Total Lipids in Medium VLDL percentage	Biological samples > Blood assays > NMR metabolomics
23599	CONTINUOUS	272276	-0.0883674	-0.0920182	-0.0847166	0	LINEAR	Phospholipids to Total Lipids in Small VLDL percentage	Biological samples > Blood assays > NMR metabolomics
23602	CONTINUOUS	272276	-0.0928156	-0.0964567	-0.0891745	0	LINEAR	Free Cholesterol to Total Lipids in Small VLDL percentage	Biological samples > Blood assays > NMR metabolomics
23603	CONTINUOUS	272276	0.0739874	0.0702938	0.077681	0	LINEAR	Triglycerides to Total Lipids in Small VLDL percentage	Biological samples > Blood assays > NMR metabolomics
23604	CONTINUOUS	272276	0.101368	0.0976688	0.105068	0	LINEAR	Phospholipids to Total Lipids in Very Small VLDL percentage	Biological samples > Blood assays > NMR metabolomics
23605	CONTINUOUS	272276	-0.109416	-0.113021	-0.105811	0	LINEAR	Cholesterol to Total Lipids in Very Small VLDL percentage	Biological samples > Blood assays > NMR metabolomics
23606	CONTINUOUS	272276	-0.114793	-0.118375	-0.111211	0	LINEAR	Cholesteryl Esters to Total Lipids in Very Small VLDL percentage	Biological samples > Blood assays > NMR metabolomics
23608	CONTINUOUS	272276	0.100791	0.0971732	0.10441	0	LINEAR	Triglycerides to Total Lipids in Very Small VLDL percentage	Biological samples > Blood assays > NMR metabolomics
23610	CONTINUOUS	272276	-0.0903641	-0.0940581	-0.0866702	0	LINEAR	Cholesterol to Total Lipids in IDL percentage	Biological samples > Blood assays > NMR metabolomics
23611	CONTINUOUS	272276	-0.0826804	-0.0863747	-0.0789862	0	LINEAR	Cholesteryl Esters to Total Lipids in IDL percentage	Biological samples > Blood assays > NMR metabolomics
23613	CONTINUOUS	272276	0.107555	0.10389	0.111219	0	LINEAR	Triglycerides to Total Lipids in IDL percentage	Biological samples > Blood assays > NMR metabolomics
23615	CONTINUOUS	272276	-0.11759	-0.121279	-0.113901	0	LINEAR	Cholesterol to Total Lipids in Large LDL percentage	Biological samples > Blood assays > NMR metabolomics
23617	CONTINUOUS	272276	-0.113498	-0.117117	-0.109879	0	LINEAR	Free Cholesterol to Total Lipids in Large LDL percentage	Biological samples > Blood assays > NMR metabolomics
23618	CONTINUOUS	272276	0.106205	0.1025	0.10991	0	LINEAR	Triglycerides to Total Lipids in Large LDL percentage	Biological samples > Blood assays > NMR metabolomics
23622	CONTINUOUS	272276	-0.112483	-0.116119	-0.108846	0	LINEAR	Free Cholesterol to Total Lipids in Medium LDL percentage	Biological samples > Blood assays > NMR metabolomics
23623	CONTINUOUS	272276	0.0829751	0.0792392	0.086711	0	LINEAR	Triglycerides to Total Lipids in Medium LDL percentage	Biological samples > Blood assays > NMR metabolomics
23627	CONTINUOUS	272276	-0.0929477	-0.0966463	-0.089249	0	LINEAR	Free Cholesterol to Total Lipids in Small LDL percentage	Biological samples > Blood assays > NMR metabolomics
23628	CONTINUOUS	272276	0.0912532	0.0875625	0.0949439	0	LINEAR	Triglycerides to Total Lipids in Small LDL percentage	Biological samples > Blood assays > NMR metabolomics
23629	CONTINUOUS	272166	-0.0972932	-0.100782	-0.0938041	0	LINEAR	Phospholipids to Total Lipids in Very Large HDL percentage	Biological samples > Blood assays > NMR metabolomics
23632	CONTINUOUS	272166	0.119737	0.116363	0.123111	0	LINEAR	Free Cholesterol to Total Lipids in Very Large HDL percentage	Biological samples > Blood assays > NMR metabolomics
23633	CONTINUOUS	272166	0.112627	0.109045	0.116208	0	LINEAR	Triglycerides to Total Lipids in Very Large HDL percentage	Biological samples > Blood assays > NMR metabolomics
23634	CONTINUOUS	272276	0.150363	0.146713	0.154014	0	LINEAR	Phospholipids to Total Lipids in Large HDL percentage	Biological samples > Blood assays > NMR metabolomics
23635	CONTINUOUS	272276	-0.144567	-0.148151	-0.140982	0	LINEAR	Cholesterol to Total Lipids in Large HDL percentage	Biological samples > Blood assays > NMR metabolomics
23636	CONTINUOUS	272276	-0.142329	-0.145959	-0.138698	0	LINEAR	Cholesteryl Esters to Total Lipids in Large HDL percentage	Biological samples > Blood assays > NMR metabolomics
23637	CONTINUOUS	272276	-0.0951503	-0.0986967	-0.0916039	0	LINEAR	Free Cholesterol to Total Lipids in Large HDL percentage	Biological samples > Blood assays > NMR metabolomics
23638	CONTINUOUS	272276	0.104989	0.101381	0.108597	0	LINEAR	Triglycerides to Total Lipids in Large HDL percentage	Biological samples > Blood assays > NMR metabolomics
23639	CONTINUOUS	272276	0.132371	0.128761	0.13598	0	LINEAR	Phospholipids to Total Lipids in Medium HDL percentage	Biological samples > Blood assays > NMR metabolomics
23640	CONTINUOUS	272276	-0.116655	-0.120284	-0.113027	0	LINEAR	Cholesterol to Total Lipids in Medium HDL percentage	Biological samples > Blood assays > NMR metabolomics
23641	CONTINUOUS	272276	-0.104781	-0.108474	-0.101089	0	LINEAR	Cholesteryl Esters to Total Lipids in Medium HDL percentage	Biological samples > Blood assays > NMR metabolomics
23642	CONTINUOUS	272276	-0.111936	-0.115324	-0.108548	0	LINEAR	Free Cholesterol to Total Lipids in Medium HDL percentage	Biological samples > Blood assays > NMR metabolomics
23643	CONTINUOUS	272276	0.0981514	0.0944931	0.10181	0	LINEAR	Triglycerides to Total Lipids in Medium HDL percentage	Biological samples > Blood assays > NMR metabolomics
23645	CONTINUOUS	272276	-0.0776803	-0.0814375	-0.0739232	0	LINEAR	Cholesterol to Total Lipids in Small HDL percentage	Biological samples > Blood assays > NMR metabolomics
23647	CONTINUOUS	272276	-0.0977284	-0.101354	-0.0941029	0	LINEAR	Free Cholesterol to Total Lipids in Small HDL percentage	Biological samples > Blood assays > NMR metabolomics
23648	CONTINUOUS	272276	0.103103	0.0994847	0.10672	0	LINEAR	Triglycerides to Total Lipids in Small HDL percentage	Biological samples > Blood assays > NMR metabolomics
24133	CONTINUOUS	38225	0.146329	0.138951	0.153708	0	LINEAR	LV mean myocardial wall thickness AHA 10	Assessment centre > Imaging > Heart MRI > Cardiac and aortic function
24134	CONTINUOUS	38225	0.150477	0.142942	0.158012	0	LINEAR	LV mean myocardial wall thickness AHA 11	Assessment centre > Imaging > Heart MRI > Cardiac and aortic function
24352	CONTINUOUS	45576	0.173514	0.16484	0.182189	0	LINEAR	FR liver PDFF mean	Assessment Centre > Imaging > Abdominal MRI > Abdominal composition
24353	CONTINUOUS	53792	0.235307	0.228296	0.242318	0	LINEAR	Anterior thigh muscle fat infiltration (MFI) (left)	Assessment Centre > Imaging > Abdominal MRI > Abdominal composition
24354	CONTINUOUS	53995	0.252156	0.245069	0.259242	0	LINEAR	Anterior thigh muscle fat infiltration (MFI) (right)	Assessment Centre > Imaging > Abdominal MRI > Abdominal composition
24441	CONTINUOUS	45948	0.267239	0.258966	0.275512	0	LINEAR	Mean relative head motion from rfMRI	Assessment centre > Imaging > Brain MRI > Resting functional brain MRI
24442	CONTINUOUS	45948	0.27319	0.264872	0.281508	0	LINEAR	Median relative head motion from rfMRI	Assessment centre > Imaging > Brain MRI > Resting functional brain MRI
24443	CONTINUOUS	45948	0.268819	0.260573	0.277066	0	LINEAR	90th percentile of relative head motion from rfMRI	Assessment centre > Imaging > Brain MRI > Resting functional brain MRI
24447	CONTINUOUS	39769	0.227442	0.218588	0.236295	0	LINEAR	Mean relative head motion from tfMRI	Assessment centre > Imaging > Brain MRI > Task functional brain MRI
24448	CONTINUOUS	39769	0.242408	0.233536	0.25128	0	LINEAR	Median relative head motion from tfMRI	Assessment centre > Imaging > Brain MRI > Task functional brain MRI
24449	CONTINUOUS	39769	0.228836	0.219978	0.237694	0	LINEAR	90th percentile of relative head motion from tfMRI	Assessment centre > Imaging > Brain MRI > Task functional brain MRI
24457	CONTINUOUS	45948	0.294961	0.286778	0.303144	0	LINEAR	Mean of mean (across space) in-plane displacement from rfMRI	Assessment centre > Imaging > Brain MRI > Resting functional brain MRI
24458	CONTINUOUS	45948	0.292099	0.283847	0.300352	0	LINEAR	Median of mean (across space) in-plane displacement from rfMRI	Assessment centre > Imaging > Brain MRI > Resting functional brain MRI
24459	CONTINUOUS	45948	0.298129	0.289968	0.30629	0	LINEAR	90th percentile of mean (across space) in-plane displacement from rfMRI	Assessment centre > Imaging > Brain MRI > Resting functional brain MRI
24460	CONTINUOUS	45948	0.177487	0.168978	0.185996	0	LINEAR	Mean of mean (across space) of Z displacement from rfMRI	Assessment centre > Imaging > Brain MRI > Resting functional brain MRI
24461	CONTINUOUS	45948	0.178239	0.169656	0.186822	0	LINEAR	Median of mean (across space) of Z displacement from rfMRI	Assessment centre > Imaging > Brain MRI > Resting functional brain MRI
24462	CONTINUOUS	45948	0.178572	0.170084	0.187061	0	LINEAR	90th percentile of mean (across space) of Z displacement from rfMRI	Assessment centre > Imaging > Brain MRI > Resting functional brain MRI
24463	CONTINUOUS	45948	0.295857	0.287676	0.304039	0	LINEAR	Median of mean (across time) in-plane displacement from rfMRI	Assessment centre > Imaging > Brain MRI > Resting functional brain MRI
24464	CONTINUOUS	45948	0.286661	0.278413	0.29491	0	LINEAR	90th percentile of mean (across time) in-plane displacement from rfMRI	Assessment centre > Imaging > Brain MRI > Resting functional brain MRI
24465	CONTINUOUS	45948	0.180354	0.171863	0.188845	0	LINEAR	Median of mean (across time) of Z displacement from rfMRI	Assessment centre > Imaging > Brain MRI > Resting functional brain MRI
25741	CONTINUOUS	43294	0.265314	0.256748	0.273881	0	LINEAR	Mean rfMRI head motion, averaged across space and time points	UK Biobank Assessment Centre > Imaging > Brain MRI > Resting functional brain MRI
25742	CONTINUOUS	37598	0.224358	0.215209	0.233507	0	LINEAR	Mean tfMRI head motion, averaged across space and time points	UK Biobank Assessment Centre > Imaging > Brain MRI > Task functional brain MRI
25743	CONTINUOUS	43294	0.178827	0.17054	0.187114	0	LINEAR	Inverted temporal signal-to-noise ratio in pre-processed rfMRI	UK Biobank Assessment Centre > Imaging > Brain MRI > Resting functional brain MRI
26410	CONTINUOUS	419141	0.0714667	0.0684616	0.0744717	0	LINEAR	Index of Multiple Deprivation (England)	Population characteristics > Baseline characteristics > Indices of Multiple Deprivation
26411	CONTINUOUS	419141	0.0695644	0.0665658	0.0725631	0	LINEAR	Income score (England)	Population characteristics > Baseline characteristics > Indices of Multiple Deprivation
26412	CONTINUOUS	419141	0.0833984	0.0803817	0.0864151	0	LINEAR	Employment score (England)	Population characteristics > Baseline characteristics > Indices of Multiple Deprivation
26413	CONTINUOUS	419141	0.0758705	0.0728657	0.0788753	0	LINEAR	Health score (England)	Population characteristics > Baseline characteristics > Indices of Multiple Deprivation
26414	CONTINUOUS	419141	0.102833	0.0998033	0.105863	0	LINEAR	Education score (England)	Population characteristics > Baseline characteristics > Indices of Multiple Deprivation
30000	CONTINUOUS	472273	0.0881902	0.0853273	0.0910532	0	LINEAR	White blood cell (leukocyte) count	Biological samples > Assay results > Blood assays > Blood count
30120	CONTINUOUS	471403	0.0809302	0.0780727	0.0837876	0	LINEAR	Lymphocyte count	Biological samples > Assay results > Blood assays > Blood count
30140	CONTINUOUS	471403	0.0663493	0.0634884	0.0692103	0	LINEAR	Neutrophill count	Biological samples > Assay results > Blood assays > Blood count
30240	CONTINUOUS	464318	0.140114	0.137231	0.142998	0	LINEAR	Reticulocyte percentage	Biological samples > Assay results > Blood assays > Blood count
30250	CONTINUOUS	464318	0.14525	0.142406	0.148094	0	LINEAR	Reticulocyte count	Biological samples > Assay results > Blood assays > Blood count
30280	CONTINUOUS	464317	0.121577	0.1187	0.124454	0	LINEAR	Immature reticulocyte fraction	Biological samples > Assay results > Blood assays > Blood count
30290	CONTINUOUS	464319	0.156205	0.153333	0.159078	0	LINEAR	High light scatter reticulocyte percentage	Biological samples > Assay results > Blood assays > Blood count
30300	CONTINUOUS	464318	0.161007	0.158159	0.163855	0	LINEAR	High light scatter reticulocyte count	Biological samples > Assay results > Blood assays > Blood count
30510	CONTINUOUS	472789	0.0637208	0.0610284	0.0664133	0	LINEAR	Creatinine (enzymatic) in urine	Biological samples > Assay results > Urine assays
30530	CONTINUOUS	471788	0.0755596	0.0727924	0.0783267	0	LINEAR	Sodium in urine	Biological samples > Assay results > Urine assays
30610	CONTINUOUS	464279	0.0579515	0.0551014	0.0608016	0	LINEAR	Alkaline phosphatase	Biological samples > Assay results > Blood assays > Blood biochemistry
30620	CONTINUOUS	464082	0.101941	0.0992143	0.104668	0	LINEAR	Alanine aminotransferase	Biological samples > Assay results > Blood assays > Blood biochemistry
30630	CONTINUOUS	422609	-0.0928233	-0.0956034	-0.0900433	0	LINEAR	Apolipoprotein A	Biological samples > Assay results > Blood assays > Blood biochemistry
30710	CONTINUOUS	463254	0.17582	0.172976	0.178664	0	LINEAR	C-reactive protein	Biological samples > Assay results > Blood assays > Blood biochemistry
30720	CONTINUOUS	464232	0.111973	0.109363	0.114582	0	LINEAR	Cystatin C	Biological samples > Assay results > Blood assays > Blood biochemistry
30730	CONTINUOUS	464023	0.0987987	0.0961082	0.101489	0	LINEAR	Gamma glutamyltransferase	Biological samples > Assay results > Blood assays > Blood biochemistry
30750	CONTINUOUS	462819	0.0861158	0.0833577	0.0888738	0	LINEAR	Glycated haemoglobin (HbA1c)	Biological samples > Assay results > Blood assays > Blood biochemistry
30760	CONTINUOUS	424946	-0.120202	-0.12293	-0.117474	0	LINEAR	HDL cholesterol	Biological samples > Assay results > Blood assays > Blood biochemistry
30770	CONTINUOUS	461745	-0.0601796	-0.0629864	-0.0573728	0	LINEAR	IGF-1	Biological samples > Assay results > Blood assays > Blood biochemistry
30830	CONTINUOUS	421042	-0.0643132	-0.0670828	-0.0615437	0	LINEAR	SHBG	Biological samples > Assay results > Blood assays > Blood biochemistry
30870	CONTINUOUS	463894	0.10109	0.0982851	0.103895	0	LINEAR	Triglycerides	Biological samples > Assay results > Blood assays > Blood biochemistry
30880	CONTINUOUS	463705	0.104015	0.101559	0.106472	0	LINEAR	Urate	Biological samples > Assay results > Blood assays > Blood biochemistry
41200#W401	CAT-MUL	466715/20434(487149)	0.294525	0.28005	0.309007	0	LOGISTIC-BINARY	Operative procedures - main OPCS4: W40.1 Primary total prosthetic replacement of knee joint using cement	Health-related outcomes > Hospital inpatient > Summary Operations
41200#X998	CAT-MUL	260829/226320(487149)	0.136771	0.130939	0.142605	0	LOGISTIC-BINARY	Operative procedures - main OPCS4: X99.8 No procedure performed	Health-related outcomes > Hospital inpatient > Summary Operations
41149	INTEGER	433838	0.0757992	0.0728887	0.0787098	0	LINEAR	Records in HES inpatient operations dataset	Health-related outcomes > Hospital inpatient > Record-level access
41244#100	CAT-MUL	269300/201484(470784)	0.145036	0.139024	0.151049	0	LOGISTIC-BINARY	Intended management of patient (recoded): One or more nights hospital stay	Health-related outcomes > Hospital inpatient > Summary Administration
41245#1310	CAT-MUL	318422/167877(486299)	0.151803	0.145657	0.157952	0	LOGISTIC-BINARY	Main speciality of consultant (recoded): General medicine	Health-related outcomes > Hospital inpatient > Summary Administration
41245#1840	CAT-MUL	339887/146252(486139)	0.136096	0.129771	0.142424	0	LOGISTIC-BINARY	Main speciality of consultant (recoded): Trauma and orthopaedics	Health-related outcomes > Hospital inpatient > Summary Administration
41246#1490	CAT-MUL	293098/183371(476469)	0.155644	0.149552	0.161739	0	LOGISTIC-BINARY	Treatment speciality of consultant (recoded): General medicine	Health-related outcomes > Hospital inpatient > Summary Administration
41246#2580	CAT-MUL	320014/155183(475197)	0.132675	0.126426	0.138927	0	LOGISTIC-BINARY	Treatment speciality of consultant (recoded): Trauma & orthopaedics	Health-related outcomes > Hospital inpatient > Summary Administration
41247#1000	CAT-MUL	142137/345012(487149)	0.158098	0.151697	0.164502	0	LOGISTIC-BINARY	Patient classification on admission (recoded): Inpatient	Health-related outcomes > Hospital inpatient > Summary Administration
41249#2001	CAT-MUL	288626/198132(486758)	0.143873	0.137931	0.149816	0	LOGISTIC-BINARY	Methods of admission to hospital (recoded): Emergency admission: A&E	Health-related outcomes > Hospital inpatient > Summary Administration
41249#2002	CAT-MUL	402120/84319(486439)	0.15656	0.148964	0.164158	0	LOGISTIC-BINARY	Methods of admission to hospital (recoded): Emergency admission: GP	Health-related outcomes > Hospital inpatient > Summary Administration
41234	INTEGER	435411	0.0968873	0.0940242	0.0997504	0	LINEAR	Records in HES inpatient diagnoses dataset	Health-related outcomes > Hospital inpatient > Record-level access
41259	INTEGER	435520	0.0803426	0.0774318	0.0832535	0	LINEAR	Records in HES inpatient main dataset	Health-related outcomes > Hospital inpatient > Record-level access
41272#W401	CAT-MUL	466681/20468(487149)	0.295032	0.280568	0.309503	0	LOGISTIC-BINARY	Operative procedures - OPCS4: W40.1 Primary total prosthetic replacement of knee joint using cement	Health-related outcomes > Hospital inpatient > Summary Operations
41272#X998	CAT-MUL	260797/226352(487149)	0.136679	0.130848	0.142514	0	LOGISTIC-BINARY	Operative procedures - OPCS4: X99.8 No procedure performed	Health-related outcomes > Hospital inpatient > Summary Operations
42039	INTEGER	216479	0.114	0.11003	0.117969	0	LINEAR	GP prescription records	Health-related outcomes > Primary care > Record-level access
42040	INTEGER	224227	0.101513	0.0975533	0.105473	0	LINEAR	GP clinical event records	Health-related outcomes > Primary care > Record-level access
120007	CAT-SIN	151985/10590(162575)	0.429844	0.409674	0.450042	0	LOGISTIC-BINARY	Ever had diabetes (Type I or Type II)	Online follow-up > Experience of pain
120098	CAT-SIN	163257	0.264431	0.25355	0.275312	0	ORDERED-LOGISTIC	Mobility problems today	Online follow-up > Experience of pain
120108	CAT-SIN	163007	0.287089	0.274746	0.299432	0	ORDERED-LOGISTIC	Poor appetite or overeating over the last two weeks	Online follow-up > Experience of pain
130708	DATE	441798/45351(487149)	0.431128	0.420905	0.441361	0	LOGISTIC-BINARY	Date E11 first reported (non-insulin-dependent diabetes mellitus)	Health-related outcomes > First occurrences > Endocrine, nutritional and metabolic diseases
130714	DATE	461722/25427(487149)	0.422749	0.409627	0.435881	0	LOGISTIC-BINARY	Date E14 first reported (unspecified diabetes mellitus)	Health-related outcomes > First occurrences > Endocrine, nutritional and metabolic diseases
130792	DATE	435864/51285(487149)	0.582418	0.572646	0.592202	0	LOGISTIC-BINARY	Date E66 first reported (obesity)	Health-related outcomes > First occurrences > Endocrine, nutritional and metabolic diseases
130814	DATE	362496/124653(487149)	0.176642	0.169771	0.183517	0	LOGISTIC-BINARY	Date E78 first reported (disorders of lipoprotein metabolism and other lipidaemias)	Health-related outcomes > First occurrences > Endocrine, nutritional and metabolic diseases
131060	DATE	466727/20422(487149)	0.279635	0.265475	0.293799	0	LOGISTIC-BINARY	Date G47 first reported (sleep disorders)	Health-related outcomes > First occurrences > Nervous system disorders
131286	DATE	290086/197063(487149)	0.257063	0.25082	0.26331	0	LOGISTIC-BINARY	Date I10 first reported (essential (primary) hypertension)	Health-related outcomes > First occurrences > Circulatory system disorders
131296	DATE	449691/37458(487149)	0.214601	0.203744	0.225462	0	LOGISTIC-BINARY	Date I20 first reported (angina pectoris)	Health-related outcomes > First occurrences > Circulatory system disorders
131306	DATE	432884/54265(487149)	0.193928	0.184619	0.203241	0	LOGISTIC-BINARY	Date I25 first reported (chronic ischaemic heart disease)	Health-related outcomes > First occurrences > Circulatory system disorders
131674	DATE	452419/34730(487149)	0.238264	0.226953	0.249579	0	LOGISTIC-BINARY	Date K80 first reported (cholelithiasis)	Health-related outcomes > First occurrences > Digestive system disorders
131872	DATE	440276/46873(487149)	0.251024	0.241178	0.260874	0	LOGISTIC-BINARY	Date M17 first reported (gonarthrosis [arthrosis of knee])	Health-related outcomes > First occurrences > Musculoskeletal system and connective tissue disorders
131876	DATE	397105/90044(487149)	0.175391	0.167762	0.183022	0	LOGISTIC-BINARY	Date M19 first reported (other arthrosis)	Health-related outcomes > First occurrences > Musculoskeletal system and connective tissue disorders
2080	CAT-SIN	470847	0.108989	0.103424	0.114554	3.45845952088873e-323	ORDERED-LOGISTIC	Frequency of tiredness / lethargy in last 2 weeks	UK Biobank Assessment Centre > Touchscreen > Psychosocial factors > Mental health
21118	INTEGER	16419	0.229514	0.218055	0.240973	2.76676761671098e-322	LINEAR	Arm tissue mass (right)	Assessment centre > Imaging > DXA assessment > Body composition by DXA
23312	CONTINUOUS	46401	0.136573	0.129635	0.14351	1.32804845602127e-320	LINEAR	Spine BMC (bone mineral content)	UK Biobank Assessment Centre > Imaging > DXA assessment > Bone size, mineral and density by DXA
23424	CONTINUOUS	272276	0.0726423	0.0689273	0.0763572	1.69365703394379e-320	LINEAR	Total Lipids in VLDL	Biological samples > Blood assays > NMR metabolomics
50	CONTINUOUS	485711	-0.038836	-0.0408246	-0.0368475	4.29046606848538e-320	LINEAR	Standing height	UK Biobank Assessment Centre > Physical measures > Anthropometry > Body size measures
30740	CONTINUOUS	424647	0.0584149	0.0554174	0.0614123	1.13151902341854e-318	LINEAR	Glucose	Biological samples > Assay results > Blood assays > Blood biochemistry
4080	INTEGER	459976	0.0527065	0.0499829	0.0554301	2.61420641694451e-314	LINEAR	Systolic blood pressure, automated reading	UK Biobank Assessment Centre > Physical measures > Blood pressure
1960	CAT-SIN	282434/192972(475406)	0.11479	0.108837	0.120746	2.19748676373029e-312	LOGISTIC-BINARY	Fed-up feelings	UK Biobank Assessment Centre > Touchscreen > Psychosocial factors > Mental health
23234	CONTINUOUS	46401	0.141191	0.133922	0.14846	2.61477104302022e-312	LINEAR	Spine BMD (bone mineral density)	UK Biobank Assessment Centre > Imaging > DXA assessment > Bone size, mineral and density by DXA
23464	CONTINUOUS	272045	0.0704705	0.066813	0.074128	2.90417014258788e-311	LINEAR	Total Concentration of Branched-Chain Amino Acids (Leucine + Isoleucine + Valine)	Biological samples > Blood assays > NMR metabolomics
30600	CONTINUOUS	425147	-0.0574546	-0.0604389	-0.0544703	4.53290682488099e-311	LINEAR	Albumin	Biological samples > Assay results > Blood assays > Blood biochemistry
23536	CONTINUOUS	272276	0.071888	0.0681485	0.0756276	7.16196270638466e-310	LINEAR	Triglycerides in Large LDL	Biological samples > Blood assays > NMR metabolomics
20111#9	CAT-MUL	346428/35477(381905)	0.217828	0.206433	0.229228	4.31372e-307	LOGISTIC-BINARY	Illnesses of siblings: Diabetes	UK Biobank Assessment Centre > Touchscreen > Family history
131858	DATE	466801/20348(487149)	0.27031	0.256168	0.284458	4.95668e-307	LOGISTIC-BINARY	Date M10 first reported (gout)	Health-related outcomes > First occurrences > Musculoskeletal system and connective tissue disorders
20459	CAT-SIN	153256	0.179593	0.170166	0.18902	2.19649e-306	ORDERED-LOGISTIC	General happiness with own health	Online follow-up > Mental health > Happiness and subjective well-being
1628	CAT-SIN	443563	0.107521	0.101879	0.113164	4.53778e-306	ORDERED-LOGISTIC	Alcohol intake versus 10 years previously	UK Biobank Assessment Centre > Touchscreen > Lifestyle and environment > Alcohol
23263	INTEGER	39113	0.114075	0.108146	0.120003	9.00166e-306	LINEAR	Gynoid lean mass	UK Biobank Assessment Centre > Imaging > DXA assessment > Body composition by DXA
23258	INTEGER	39113	0.110188	0.104461	0.115916	1.20489e-305	LINEAR	Arms lean mass	UK Biobank Assessment Centre > Imaging > DXA assessment > Body composition by DXA
24132	CONTINUOUS	38225	0.143754	0.136266	0.151242	2.74128e-304	LINEAR	LV mean myocardial wall thickness AHA 9	Assessment centre > Imaging > Heart MRI > Cardiac and aortic function
30130	CONTINUOUS	471403	0.0530835	0.0502914	0.0558755	1.77035e-303	LINEAR	Monocyte count	Biological samples > Assay results > Blood assays > Blood count
21084	CONTINUOUS	37911	-0.154228	-0.162332	-0.146125	3.98463e-299	LINEAR	Lung volume	Assessment centre > Imaging > Abdominal MRI > Abdominal organ composition
90013	CONTINUOUS	101292	-0.112217	-0.11815	-0.106284	8.08908e-299	LINEAR	Standard deviation of acceleration	Additional exposures > Physical activity measurement > Acceleration averages
1319	INTEGER	442725	-0.112318	-0.11829	-0.106346	2.07295e-298	ORDERED-LOGISTIC	Dried fruit intake	UK Biobank Assessment Centre > Touchscreen > Lifestyle and environment > Diet
131492	DATE	459970/27179(487149)	0.235385	0.222879	0.247895	7.95141e-298	LOGISTIC-BINARY	Date J44 first reported (other chronic obstructive pulmonary disease)	Health-related outcomes > First occurrences > Respiratory system disorders
6142#4	CAT-MUL	465217/19449(484666)	0.274183	0.259612	0.288758	1.11349e-297	LOGISTIC-BINARY	Current employment status: Unable to work because of sickness or disability	UK Biobank Assessment Centre > Touchscreen > Sociodemographics > Employment
21134	INTEGER	34008	0.139607	0.132247	0.146967	1.30684e-296	LINEAR	Trunk bone mass	Assessment centre > Imaging > DXA assessment > Body composition by DXA
90088	CONTINUOUS	101292	-0.111153	-0.11706	-0.105246	8.81565e-296	LINEAR	No-wear time bias adjusted acceleration standard deviation	Additional exposures > Physical activity measurement > Acceleration averages
24466	CONTINUOUS	45948	0.16251	0.153897	0.171123	4.9431e-295	LINEAR	90th percentile of mean (across time) of Z displacement from rfMRI	Assessment centre > Imaging > Brain MRI > Resting functional brain MRI
1618	CAT-SIN	79192/164986(244178)	-0.165895	-0.174805	-0.15699	9.49814e-292	LOGISTIC-BINARY	Alcohol usually taken with meals	UK Biobank Assessment Centre > Touchscreen > Lifestyle and environment > Alcohol
21056	CAT-SIN	170574	0.190891	0.18049	0.201293	4.99894e-286	ORDERED-LOGISTIC	Degree bothered by shortness of breath in the last 3 months	Online follow-up > Digestive health
23469	CONTINUOUS	271959	0.0694137	0.0656518	0.0731756	1.04082e-285	LINEAR	Tyrosine	Biological samples > Blood assays > NMR metabolomics
24140	CONTINUOUS	38225	0.134206	0.126975	0.141437	7.25862e-285	LINEAR	LV mean myocardial wall thickness global	Assessment centre > Imaging > Heart MRI > Cardiac and aortic function
6162#2	CAT-MUL	248782/235313(484095)	-0.105516	-0.111269	-0.0997643	4.59542e-283	LOGISTIC-BINARY	Types of transport used (excluding work): Walk	UK Biobank Assessment Centre > Touchscreen > Lifestyle and environment > Physical activity
23241	CONTINUOUS	46401	0.131361	0.124249	0.138473	5.20866e-283	LINEAR	Trunk BMD (bone mineral density)	UK Biobank Assessment Centre > Imaging > DXA assessment > Bone size, mineral and density by DXA
41253#6	CAT-MUL	191979/295170(487149)	0.108719	0.102788	0.114651	1.29607e-282	LOGISTIC-BINARY	Inpatient record format: English HES Data	Health-related outcomes > Hospital inpatient > Summary Administration
23492	CONTINUOUS	272276	0.06826	0.0645391	0.071981	1.93907e-282	LINEAR	Cholesteryl Esters in Very Large VLDL	Biological samples > Blood assays > NMR metabolomics
131354	DATE	466491/20658(487149)	0.261226	0.246958	0.275501	7.08885e-282	LOGISTIC-BINARY	Date I50 first reported (heart failure)	Health-related outcomes > First occurrences > Circulatory system disorders
132030	DATE	461374/25775(487149)	0.235338	0.222474	0.248208	1.96706e-281	LOGISTIC-BINARY	Date N17 first reported (acute renal failure)	Health-related outcomes > First occurrences > Genitourinary system disorders
23450	CONTINUOUS	272048	-0.0659336	-0.0695389	-0.0623284	1.02838e-280	LINEAR	Docosahexaenoic Acid	Biological samples > Blood assays > NMR metabolomics
6159#6	CAT-MUL	430853/54559(485412)	0.167544	0.158369	0.176722	1.91326e-280	LOGISTIC-BINARY	Pain type(s) experienced in last month: Hip pain	UK Biobank Assessment Centre > Touchscreen > Health and medical history > Pain
90130	CONTINUOUS	101292	0.108837	0.10289	0.114784	5.18699e-280	LINEAR	Fraction acceleration <= 175 milli-gravities	Additional exposures > Physical activity measurement > Acceleration intensity distribution
21110	INTEGER	34008	0.121884	0.115257	0.128512	3.07497e-279	LINEAR	Android fat free mass	Assessment centre > Imaging > DXA assessment > Body composition by DXA
23565	CONTINUOUS	272276	-0.0637859	-0.0672865	-0.0602853	1.08884e-278	LINEAR	Concentration of Medium HDL Particles	Biological samples > Blood assays > NMR metabolomics
41246#1160	CAT-MUL	398836/72071(470907)	0.149405	0.141185	0.157628	7.89948e-278	LOGISTIC-BINARY	Treatment speciality of consultant (recoded): Cardiology	Health-related outcomes > Hospital inpatient > Summary Administration
90129	CONTINUOUS	101292	0.108536	0.102581	0.114491	9.82604e-278	LINEAR	Fraction acceleration <= 150 milli-gravities	Additional exposures > Physical activity measurement > Acceleration intensity distribution
23432	CONTINUOUS	272276	-0.0667249	-0.0703959	-0.063054	2.44765e-277	LINEAR	Average Diameter for LDL Particles	Biological samples > Blood assays > NMR metabolomics
2237	CAT-SIN	485903	0.126828	0.119829	0.133827	3.19117e-277	ORDERED-LOGISTIC	Plays computer games	UK Biobank Assessment Centre > Touchscreen > Lifestyle and environment > Electronic device use
120100	CAT-SIN	163257	0.188746	0.178301	0.199191	5.13171e-277	ORDERED-LOGISTIC	Problems doing usual activities	Online follow-up > Experience of pain
24137	CONTINUOUS	38225	0.140177	0.132491	0.147862	2.23185e-275	LINEAR	LV mean myocardial wall thickness AHA 14	Assessment centre > Imaging > Heart MRI > Cardiac and aortic function
23529	CONTINUOUS	272276	0.066934	0.0631987	0.0706692	1.26455e-269	LINEAR	Triglycerides in IDL	Biological samples > Blood assays > NMR metabolomics
23620	CONTINUOUS	272276	-0.0675123	-0.0712806	-0.063744	1.61474e-269	LINEAR	Cholesterol to Total Lipids in Medium LDL percentage	Biological samples > Blood assays > NMR metabolomics
131462	DATE	422996/64153(487149)	0.151622	0.143139	0.160108	8.72401e-269	LOGISTIC-BINARY	Date J22 first reported (unspecified acute lower respiratory infection)	Health-related outcomes > First occurrences > Respiratory system disorders
41245#1070	CAT-MUL	418146/67395(485541)	0.150067	0.141665	0.158472	2.20888e-268	LOGISTIC-BINARY	Main speciality of consultant (recoded): Cardiology	Health-related outcomes > Hospital inpatient > Summary Administration
20154	CONTINUOUS	269417	-0.0678725	-0.0716705	-0.0640745	3.67638e-268	LINEAR	Forced expiratory volume in 1-second (FEV1), predicted percentage	UK Biobank Assessment Centre > Physical measures > Spirometry
90131	CONTINUOUS	101292	0.106556	0.100603	0.112508	4.55018e-268	LINEAR	Fraction acceleration <= 200 milli-gravities	Additional exposures > Physical activity measurement > Acceleration intensity distribution
120101	CAT-SIN	163257	0.165545	0.156228	0.174862	3.4924e-267	ORDERED-LOGISTIC	Pain/discomfort today	Online follow-up > Experience of pain
23600	CONTINUOUS	272276	-0.066156	-0.0698706	-0.0624414	2.29662e-266	LINEAR	Cholesterol to Total Lipids in Small VLDL percentage	Biological samples > Blood assays > NMR metabolomics
1787	CAT-SIN	296970/122924(419894)	0.121416	0.114587	0.128247	5.50098e-266	LOGISTIC-BINARY	Maternal smoking around birth	UK Biobank Assessment Centre > Touchscreen > Early life factors
24105	CONTINUOUS	38268	0.117627	0.111061	0.124194	8.11014e-266	LINEAR	LV myocardial mass	Assessment centre > Imaging > Heart MRI > Cardiac and aortic function
21160	CONTINUOUS	36490	0.142148	0.134213	0.150082	1.09645e-265	LINEAR	Kidney parenchyma total	Assessment centre > Imaging > Abdominal MRI > Kidney MRI > Kidney derived measures
20614	CAT-SIN	165259	-0.15183	-0.160396	-0.143264	6.0001e-265	ORDERED-LOGISTIC	Liking for bicycling	Online follow-up > Food (and other) preferences
24139	CONTINUOUS	38225	0.14122	0.133319	0.149121	1.13855e-264	LINEAR	LV mean myocardial wall thickness AHA 16	Assessment centre > Imaging > Heart MRI > Cardiac and aortic function
130868	DATE	442819/44330(487149)	0.174281	0.164395	0.18417	1.59787e-261	LOGISTIC-BINARY	Date F17 first reported (mental and behavioural disorders due to use of tobacco)	Health-related outcomes > First occurrences > Mental and behavioural disorders
23571	CONTINUOUS	272276	0.0658384	0.0620889	0.0695879	5.32825e-259	LINEAR	Triglycerides in Medium HDL	Biological samples > Blood assays > NMR metabolomics
21123	INTEGER	34008	0.112158	0.105813	0.118504	1.86482e-258	LINEAR	Gynoid fat free mass	Assessment centre > Imaging > DXA assessment > Body composition by DXA
90012	CONTINUOUS	101292	-0.105603	-0.11162	-0.0995867	7.22366e-258	LINEAR	Overall acceleration average	Additional exposures > Physical activity measurement > Acceleration averages
131864	DATE	441601/45548(487149)	0.174937	0.164939	0.184937	1.07342e-257	LOGISTIC-BINARY	Date M13 first reported (other arthritis)	Health-related outcomes > First occurrences > Musculoskeletal system and connective tissue disorders
30010	CONTINUOUS	472278	0.0432921	0.0408187	0.0457655	1.34679e-257	LINEAR	Red blood cell (erythrocyte) count	Biological samples > Assay results > Blood assays > Blood count
30890	CONTINUOUS	443297	-0.0506528	-0.0535467	-0.0477589	1.41625e-257	LINEAR	Vitamin D	Biological samples > Assay results > Blood assays > Blood biochemistry
24138	CONTINUOUS	38225	0.137452	0.129639	0.145265	1.28813e-256	LINEAR	LV mean myocardial wall thickness AHA 15	Assessment centre > Imaging > Heart MRI > Cardiac and aortic function
41235	INTEGER	319848	0.113033	0.106538	0.119528	1.17953e-255	ORDERED-LOGISTIC	Spells in hospital	Health-related outcomes > Hospital inpatient > Summary Administration
41210#Y981	CAT-MUL	405805/81344(487149)	0.134854	0.127094	0.142616	3.30584e-254	LOGISTIC-BINARY	Operative procedures - secondary OPCS4: Y98.1 Radiology of one body area (or < 20 minutes)	Health-related outcomes > Hospital inpatient > Summary Operations
41272#Y981	CAT-MUL	405805/81344(487149)	0.134854	0.127094	0.142616	3.30584e-254	LOGISTIC-BINARY	Operative procedures - OPCS4: Y98.1 Radiology of one body area (or < 20 minutes)	Health-related outcomes > Hospital inpatient > Summary Operations
20003#1141194794	CAT-MUL	459806/27210(487016)	0.221008	0.20829	0.23373	3.43414e-254	LOGISTIC-BINARY	Treatment/medication code: bendroflumethiazide	UK Biobank Assessment Centre > Verbal interview > Medications
90132	CONTINUOUS	101292	0.103765	0.0978025	0.109727	1.39163e-253	LINEAR	Fraction acceleration <= 225 milli-gravities	Additional exposures > Physical activity measurement > Acceleration intensity distribution
90128	CONTINUOUS	101292	0.104055	0.0980755	0.110035	1.68342e-253	LINEAR	Fraction acceleration <= 125 milli-gravities	Additional exposures > Physical activity measurement > Acceleration intensity distribution
22501	INTEGER	118571	-0.0416182	-0.0440115	-0.039225	2.18351e-253	LINEAR	Year ended full time education	Online follow-up > Work environment
21120	INTEGER	34008	0.106947	0.100827	0.113067	7.77287e-253	LINEAR	Arms fat free mass	Assessment centre > Imaging > DXA assessment > Body composition by DXA
2764	INTEGER	178331	-0.0835752	-0.0883937	-0.0787567	1.68761e-252	LINEAR	Age at last live birth	UK Biobank Assessment Centre > Touchscreen > Sex-specific factors > Female-specific factors
90087	CONTINUOUS	101292	-0.104369	-0.110384	-0.0983536	4.50688e-252	LINEAR	No-wear time bias adjusted average acceleration	Additional exposures > Physical activity measurement > Acceleration averages
20111#8	CAT-MUL	300823/83035(383858)	0.137312	0.129335	0.145292	1.99841e-249	LOGISTIC-BINARY	Illnesses of siblings: High blood pressure	UK Biobank Assessment Centre > Touchscreen > Family history
1508-2	CAT-SIN	210116/375715	-999	-999	-999	2.86479e-249	MULTINOMIAL-LOGISTIC	Coffee type	UK Biobank Assessment Centre > Touchscreen > Lifestyle and environment > Diet
132032	DATE	456870/30279(487149)	0.207643	0.195567	0.219724	7.25568e-249	LOGISTIC-BINARY	Date N18 first reported (chronic renal failure)	Health-related outcomes > First occurrences > Genitourinary system disorders
6145#6	CAT-MUL	423132/59662(482794)	0.153618	0.144635	0.162603	2.97644e-246	LOGISTIC-BINARY	Illness, injury, bereavement, stress in last 2 years: Financial difficulties	UK Biobank Assessment Centre > Touchscreen > Psychosocial factors > Mental health
41253#18	CAT-MUL	288460/198689(487149)	0.100749	0.0948293	0.106671	6.80723e-244	LOGISTIC-BINARY	Inpatient record format: UK HES In Patient (2015 format)	Health-related outcomes > Hospital inpatient > Summary Administration
23412	CONTINUOUS	272276	0.0636916	0.0599504	0.0674328	1.28528e-243	LINEAR	Phospholipids in VLDL	Biological samples > Blood assays > NMR metabolomics
90133	CONTINUOUS	101292	0.101711	0.0957432	0.107679	2.51406e-243	LINEAR	Fraction acceleration <= 250 milli-gravities	Additional exposures > Physical activity measurement > Acceleration intensity distribution
6149#6	CAT-MUL	403320/81167(484487)	0.136465	0.128434	0.144498	3.77125e-243	LOGISTIC-BINARY	Mouth/teeth dental problems: Dentures	UK Biobank Assessment Centre > Touchscreen > Health and medical history > Mouth
90136	CONTINUOUS	101292	0.101428	0.0954743	0.107382	4.19224e-243	LINEAR	Fraction acceleration <= 325 milli-gravities	Additional exposures > Physical activity measurement > Acceleration intensity distribution
21162	CONTINUOUS	36490	0.138894	0.130776	0.147012	7.57214e-243	LINEAR	Kidney parenchyma (right)	Assessment centre > Imaging > Abdominal MRI > Kidney MRI > Kidney derived measures
41245#1800	CAT-MUL	446528/38829(485357)	0.179479	0.168886	0.190076	9.49074e-242	LOGISTIC-BINARY	Main speciality of consultant (recoded): Respiratory medicine	Health-related outcomes > Hospital inpatient > Summary Administration
90134	CONTINUOUS	101292	0.101274	0.0953074	0.107241	2.42763e-241	LINEAR	Fraction acceleration <= 275 milli-gravities	Additional exposures > Physical activity measurement > Acceleration intensity distribution
131584	DATE	407358/79791(487149)	0.131216	0.123457	0.138978	8.06041e-241	LOGISTIC-BINARY	Date K21 first reported (gastro-oesophageal reflux disease)	Health-related outcomes > First occurrences > Digestive system disorders
23479	CONTINUOUS	272233	-0.0633956	-0.0671543	-0.0596369	3.5955e-239	LINEAR	Albumin	Biological samples > Blood assays > NMR metabolomics
90135	CONTINUOUS	101292	0.100711	0.0947488	0.106673	4.2111e-239	LINEAR	Fraction acceleration <= 300 milli-gravities	Additional exposures > Physical activity measurement > Acceleration intensity distribution
120093	INTEGER	81881	0.211266	0.198632	0.223901	3.31324e-237	ORDERED-LOGISTIC	Scale of how much pain that bothers most has interfered with walking ability	Online follow-up > Experience of pain
131670	DATE	470830/16319(487149)	0.265816	0.249975	0.281661	3.53938e-237	LOGISTIC-BINARY	Date K76 first reported (other diseases of liver)	Health-related outcomes > First occurrences > Digestive system disorders
131960	DATE	398583/88566(487149)	0.125322	0.117853	0.132793	4.01881e-237	LOGISTIC-BINARY	Date M79 first reported (other soft tissue disorders, not elsewhere classified)	Health-related outcomes > First occurrences > Musculoskeletal system and connective tissue disorders
6153#2	CAT-MUL	215702/46495(262197)	0.179478	0.168775	0.190188	9.27674e-237	LOGISTIC-BINARY	Medication for cholesterol, blood pressure, diabetes, or take exogenous hormones: Blood pressure medication	UK Biobank Assessment Centre > Touchscreen > Health and medical history > Medication
1920	CAT-SIN	258076/215622(473698)	0.0982266	0.0923527	0.104102	1.51946e-235	LOGISTIC-BINARY	Mood swings	UK Biobank Assessment Centre > Touchscreen > Psychosocial factors > Mental health
6138#3	CAT-MUL	261421/219464(480885)	-0.0985051	-0.104403	-0.0926088	4.29753e-235	LOGISTIC-BINARY	Qualifications: O levels/GCSEs or equivalent	UK Biobank Assessment Centre > Touchscreen > Sociodemographics > Education
23331	CONTINUOUS	46345	0.115572	0.108692	0.122452	5.16228e-235	LINEAR	Femur shaft BMC (bone mineral content) (left)	Assessment Centre > Imaging > DXA assessment > Bone size, mineral and density by DXA
23267	INTEGER	20720	0.144848	0.136286	0.153411	5.81743e-235	LINEAR	Leg lean mass (left)	UK Biobank Assessment Centre > Imaging > DXA assessment > Body composition by DXA
131702	DATE	453867/33282(487149)	0.18786	0.176587	0.199135	6.04143e-234	LOGISTIC-BINARY	Date L03 first reported (cellulitis)	Health-related outcomes > First occurrences > Skin and subcutaneous tissue disorders
20110#9	CAT-MUL	398476/45502(443978)	0.166694	0.156671	0.17672	5.35473e-233	LOGISTIC-BINARY	Illnesses of mother: Diabetes	UK Biobank Assessment Centre > Touchscreen > Family history
120103	INTEGER	162654	-0.0812401	-0.0861241	-0.0763561	2.16926e-232	LINEAR	Scale to indicate how health is today	Online follow-up > Experience of pain
24135	CONTINUOUS	38225	0.124505	0.117048	0.131963	1.16638e-231	LINEAR	LV mean myocardial wall thickness AHA 12	Assessment centre > Imaging > Heart MRI > Cardiac and aortic function
6164#5	CAT-MUL	282263/201571(483834)	-0.0989154	-0.104882	-0.0929504	1.17196e-231	LOGISTIC-BINARY	Types of physical activity in last 4 weeks: Heavy DIY (eg: weeding, lawn mowing, carpentry, digging)	UK Biobank Assessment Centre > Touchscreen > Lifestyle and environment > Physical activity
30070	CONTINUOUS	472276	0.0473378	0.0444783	0.0501973	1.10117e-230	LINEAR	Red blood cell (erythrocyte) distribution width	Biological samples > Assay results > Blood assays > Blood count
25035	CONTINUOUS	41067	-0.153186	-0.162387	-0.143986	1.21913e-230	LINEAR	Median T2star in hippocampus (right)	UK Biobank Assessment Centre > Imaging > Brain MRI > Susceptibility weighted brain MRI
20003#1140860806	CAT-MUL	464455/22561(487016)	0.22348	0.209936	0.237028	2.17929e-229	LOGISTIC-BINARY	Treatment/medication code: ramipril	UK Biobank Assessment Centre > Verbal interview > Medications
23271	INTEGER	20720	0.141811	0.133312	0.15031	8.30066e-229	LINEAR	Leg lean mass (right)	UK Biobank Assessment Centre > Imaging > DXA assessment > Body composition by DXA
6164#4	CAT-MUL	240580/243254(483834)	-0.0951402	-0.100919	-0.0893633	1.59903e-228	LOGISTIC-BINARY	Types of physical activity in last 4 weeks: Light DIY (eg: pruning, watering the lawn)	UK Biobank Assessment Centre > Touchscreen > Lifestyle and environment > Physical activity
22404	CONTINUOUS	54109	0.083156	0.078126	0.0881859	3.78707e-228	LINEAR	Posterior thigh lean muscle volume (right)	UK Biobank Assessment Centre > Imaging > Abdominal MRI > Abdominal composition
23285	INTEGER	39113	0.0994749	0.0934636	0.105486	9.53705e-228	LINEAR	Trunk lean mass	UK Biobank Assessment Centre > Imaging > DXA assessment > Body composition by DXA
90143	CONTINUOUS	101292	0.194429	0.18253	0.206329	1.26756e-226	ORDERED-LOGISTIC	Fraction acceleration <= 500 milli-gravities	Additional exposures > Physical activity measurement > Acceleration intensity distribution
1050	INTEGER	438667	0.0946213	0.0888435	0.100399	1.31862e-226	ORDERED-LOGISTIC	Time spend outdoors in summer	UK Biobank Assessment Centre > Touchscreen > Lifestyle and environment > Sun exposure
6159#4	CAT-MUL	359348/126064(485412)	0.107125	0.100592	0.11366	1.47118e-226	LOGISTIC-BINARY	Pain type(s) experienced in last month: Back pain	UK Biobank Assessment Centre > Touchscreen > Health and medical history > Pain
41249#1001	CAT-MUL	149439/337477(486916)	0.103035	0.096719	0.109352	2.71278e-224	LOGISTIC-BINARY	Methods of admission to hospital (recoded): Elective admission: Waiting List	Health-related outcomes > Hospital inpatient > Summary Administration
20003#1140874744	CAT-MUL	482427/4589(487016)	0.483687	0.45402	0.513368	5.8188e-224	LOGISTIC-BINARY	Treatment/medication code: gliclazide	UK Biobank Assessment Centre > Verbal interview > Medications
23410	CONTINUOUS	272276	0.0609274	0.0571833	0.0646715	8.21922e-223	LINEAR	Triglycerides in HDL	Biological samples > Blood assays > NMR metabolomics
23461	CONTINUOUS	271420	-0.0615607	-0.0653457	-0.0577757	1.40168e-222	LINEAR	Glutamine	Biological samples > Blood assays > NMR metabolomics
21082	CONTINUOUS	37911	0.135153	0.126887	0.143418	2.18002e-222	LINEAR	Right kidney volume	Assessment centre > Imaging > Abdominal MRI > Abdominal organ composition
30840	CONTINUOUS	462309	-0.0451786	-0.0479591	-0.0423981	2.59474e-222	LINEAR	Total bilirubin	Biological samples > Assay results > Blood assays > Blood biochemistry
41272#Z942	CAT-MUL	278179/208970(487149)	0.0960381	0.0901096	0.101968	3.60173e-221	LOGISTIC-BINARY	Operative procedures - OPCS4: Z94.2 Right sided operation	Health-related outcomes > Hospital inpatient > Summary Operations
41210#Z942	CAT-MUL	278179/208970(487149)	0.0960381	0.0901096	0.101968	3.60173e-221	LOGISTIC-BINARY	Operative procedures - secondary OPCS4: Z94.2 Right sided operation	Health-related outcomes > Hospital inpatient > Summary Operations
20004#1455	CAT-MUL	468259/18757(487016)	0.246793	0.231514	0.262078	7.23928e-220	LOGISTIC-BINARY	Operation code: cholecystectomy/gall bladder removal	UK Biobank Assessment Centre > Verbal interview > Operations
24136	CONTINUOUS	38225	0.128297	0.12039	0.136203	4.06651e-219	LINEAR	LV mean myocardial wall thickness AHA 13	Assessment centre > Imaging > Heart MRI > Cardiac and aortic function
41232#10	CAT-MUL	347934/139215(487149)	0.10281	0.0964291	0.109193	8.25616e-219	LOGISTIC-BINARY	Administrative and legal statuses: NHS patient: not formally detained	Health-related outcomes > Hospital inpatient > Summary Administration
90144	CONTINUOUS	101292	0.200341	0.187844	0.212837	8.78926e-219	ORDERED-LOGISTIC	Fraction acceleration <= 600 milli-gravities	Additional exposures > Physical activity measurement > Acceleration intensity distribution
25734	CONTINUOUS	45111	0.138057	0.129502	0.146612	3.48263e-217	LINEAR	Inverted signal-to-noise ratio in T1	UK Biobank Assessment Centre > Imaging > Brain MRI > T1 structural brain MRI
21060	CAT-SIN	170568	0.146159	0.137016	0.155302	2.95627e-216	ORDERED-LOGISTIC	Degree bothered by feeling tired all the time in the last 3 months	Online follow-up > Digestive health
1249	CAT-SIN	446818	-0.0880612	-0.0935665	-0.0825559	4.30879e-216	ORDERED-LOGISTIC	Past tobacco smoking	UK Biobank Assessment Centre > Touchscreen > Lifestyle and environment > Smoking
90138	CONTINUOUS	101292	0.187626	0.175856	0.199396	5.62192e-216	ORDERED-LOGISTIC	Fraction acceleration <= 375 milli-gravities	Additional exposures > Physical activity measurement > Acceleration intensity distribution
90127	CONTINUOUS	101292	0.0964961	0.0904808	0.102511	6.04107e-216	LINEAR	Fraction acceleration <= 100 milli-gravities	Additional exposures > Physical activity measurement > Acceleration intensity distribution
41246#2550	CAT-MUL	436446/32502(468948)	0.183735	0.172247	0.195225	1.14889e-215	LOGISTIC-BINARY	Treatment speciality of consultant (recoded): Thoracic medicine	Health-related outcomes > Hospital inpatient > Summary Administration
22406	CONTINUOUS	53930	0.0814336	0.0763599	0.0865073	2.8656e-215	LINEAR	Posterior thigh lean muscle volume (left)	UK Biobank Assessment Centre > Imaging > Abdominal MRI > Abdominal composition
2306	CAT-SIN	477683	0.0891526	0.0835618	0.0947435	1.22376e-214	ORDERED-LOGISTIC	Weight change compared with 1 year ago	UK Biobank Assessment Centre > Touchscreen > Health and medical history > General health
30150	CONTINUOUS	471403	0.0458054	0.0429352	0.0486756	1.48518e-214	LINEAR	Eosinophill count	Biological samples > Assay results > Blood assays > Blood count
21161	CONTINUOUS	36490	0.131184	0.123012	0.139356	1.96436e-214	LINEAR	Kidney parenchyma (left)	Assessment centre > Imaging > Abdominal MRI > Kidney MRI > Kidney derived measures
90139	CONTINUOUS	101292	0.189138	0.177227	0.201049	2.01744e-214	ORDERED-LOGISTIC	Fraction acceleration <= 400 milli-gravities	Additional exposures > Physical activity measurement > Acceleration intensity distribution
23612	CONTINUOUS	272276	-0.0601653	-0.0639393	-0.0563912	6.09374e-214	LINEAR	Free Cholesterol to Total Lipids in IDL percentage	Biological samples > Blood assays > NMR metabolomics
816	CAT-SIN	278340	0.123282	0.115528	0.131037	6.51597e-214	ORDERED-LOGISTIC	Job involves heavy manual or physical work	UK Biobank Assessment Centre > Touchscreen > Sociodemographics > Employment
131620	DATE	427292/59857(487149)	0.139913	0.131128	0.1487	7.46502e-214	LOGISTIC-BINARY	Date K44 first reported (diaphragmatic hernia)	Health-related outcomes > First occurrences > Digestive system disorders
41250#1000	CAT-MUL	58704/428409(487113)	0.140958	0.132103	0.149817	1.30067e-213	LOGISTIC-BINARY	Methods of discharge from hospital (recoded): Discharged on clinical advice/consent	Health-related outcomes > Hospital inpatient > Summary Administration
6150#2	CAT-MUL	469733/15664(485397)	0.257285	0.241059	0.273517	5.66202e-212	LOGISTIC-BINARY	Vascular/heart problems diagnosed by doctor: Angina	UK Biobank Assessment Centre > Touchscreen > Health and medical history > Medical conditions
23430	CONTINUOUS	272276	-0.0566046	-0.0601721	-0.0530371	6.02476e-212	LINEAR	Concentration of HDL Particles	Biological samples > Blood assays > NMR metabolomics
90140	CONTINUOUS	101292	0.193622	0.181322	0.205921	3.55673e-211	ORDERED-LOGISTIC	Fraction acceleration <= 425 milli-gravities	Additional exposures > Physical activity measurement > Acceleration intensity distribution
90137	CONTINUOUS	101292	0.18958	0.17754	0.20162	4.59111e-211	ORDERED-LOGISTIC	Fraction acceleration <= 350 milli-gravities	Additional exposures > Physical activity measurement > Acceleration intensity distribution
3144	CONTINUOUS	274360	0.0569232	0.0533222	0.0605242	2.14926e-210	LINEAR	Heel Broadband ultrasound attenuation, direct entry	UK Biobank Assessment Centre > Physical measures > Bone-densitometry of heel
25034	CONTINUOUS	41067	-0.146208	-0.155422	-0.136995	5.9553e-210	LINEAR	Median T2star in hippocampus (left)	UK Biobank Assessment Centre > Imaging > Brain MRI > Susceptibility weighted brain MRI
41248#1000	CAT-MUL	57478/429096(486574)	0.141214	0.132261	0.150169	8.73172e-210	LOGISTIC-BINARY	Destinations on discharge from hospital (recoded): Usual Place of residence	Health-related outcomes > Hospital inpatient > Summary Administration
90126	CONTINUOUS	101292	0.0948058	0.0887829	0.100829	4.94226e-208	LINEAR	Fraction acceleration <= 95 milli-gravities	Additional exposures > Physical activity measurement > Acceleration intensity distribution
90141	CONTINUOUS	101292	0.197361	0.184726	0.209995	5.14519e-208	ORDERED-LOGISTIC	Fraction acceleration <= 450 milli-gravities	Additional exposures > Physical activity measurement > Acceleration intensity distribution
23335	CONTINUOUS	46345	0.0997494	0.0934215	0.106077	1.72262e-207	LINEAR	Femur total BMC (bone mineral content) (left)	Assessment Centre > Imaging > DXA assessment > Bone size, mineral and density by DXA
6154#3	CAT-MUL	372898/107528(480426)	0.110049	0.103031	0.117068	2.08857e-207	LOGISTIC-BINARY	Medication for pain relief, constipation, heartburn: Paracetamol	UK Biobank Assessment Centre > Touchscreen > Health and medical history > Medication
23466	CONTINUOUS	272252	0.0568809	0.0532534	0.0605084	4.6191e-207	LINEAR	Leucine	Biological samples > Blood assays > NMR metabolomics
6143#4	CAT-MUL	239721/19692(259413)	-0.231237	-0.246002	-0.216482	4.75653e-207	LOGISTIC-BINARY	Transport type for commuting to job workplace: Cycle	UK Biobank Assessment Centre > Touchscreen > Sociodemographics > Employment
41249#1002	CAT-MUL	232263/254623(486886)	0.0906488	0.084854	0.0964449	2.16636e-206	LOGISTIC-BINARY	Methods of admission to hospital (recoded): Elective admission: Booked	Health-related outcomes > Hospital inpatient > Summary Administration
41272#J183	CAT-MUL	466156/20993(487149)	0.223363	0.209082	0.237648	2.55599e-206	LOGISTIC-BINARY	Operative procedures - OPCS4: J18.3 Total cholecystectomy NEC	Health-related outcomes > Hospital inpatient > Summary Operations
90025	CONTINUOUS	101292	-0.0948556	-0.100913	-0.0887986	6.07811e-206	LINEAR	Sunday average acceleration	Additional exposures > Physical activity measurement > Acceleration averages
23526	CONTINUOUS	272276	-0.0572117	-0.0608739	-0.0535496	1.49984e-205	LINEAR	Cholesterol in IDL	Biological samples > Blood assays > NMR metabolomics
41200#J183	CAT-MUL	467163/19986(487149)	0.228283	0.213647	0.242923	3.34279e-205	LOGISTIC-BINARY	Operative procedures - main OPCS4: J18.3 Total cholecystectomy NEC	Health-related outcomes > Hospital inpatient > Summary Operations
1448-3	CAT-SIN	265410/468720	-999	-999	-999	3.94008e-205	MULTINOMIAL-LOGISTIC	Bread type	UK Biobank Assessment Centre > Touchscreen > Lifestyle and environment > Diet
23582	CONTINUOUS	260569	-0.0593868	-0.0631949	-0.0555786	8.22187e-205	LINEAR	Free Cholesterol to Total Lipids in Chylomicrons and Extremely Large VLDL percentage	Biological samples > Blood assays > NMR metabolomics
2296	CAT-SIN	484969	0.112492	0.105251	0.119733	2.72443e-204	ORDERED-LOGISTIC	Falls in the last year	UK Biobank Assessment Centre > Touchscreen > Health and medical history > General health
23465	CONTINUOUS	272236	0.0576579	0.0539541	0.0613618	4.09763e-204	LINEAR	Isoleucine	Biological samples > Blood assays > NMR metabolomics
90145	CONTINUOUS	101292	0.216258	0.202276	0.23024	4.28962e-204	ORDERED-LOGISTIC	Fraction acceleration <= 700 milli-gravities	Additional exposures > Physical activity measurement > Acceleration intensity distribution
23527	CONTINUOUS	272276	-0.056998	-0.0606596	-0.0533364	4.29471e-204	LINEAR	Cholesteryl Esters in IDL	Biological samples > Blood assays > NMR metabolomics
23528	CONTINUOUS	272276	-0.0566805	-0.0603498	-0.0530112	5.1048e-201	LINEAR	Free Cholesterol in IDL	Biological samples > Blood assays > NMR metabolomics
1359	CAT-SIN	485510	0.0826771	0.0773162	0.088038	5.55848e-201	ORDERED-LOGISTIC	Poultry intake	UK Biobank Assessment Centre > Touchscreen > Lifestyle and environment > Diet
90125	CONTINUOUS	101292	0.0932753	0.0872448	0.0993058	5.69517e-201	LINEAR	Fraction acceleration <= 90 milli-gravities	Additional exposures > Physical activity measurement > Acceleration intensity distribution
23438	CONTINUOUS	272042	-0.05494	-0.0584978	-0.0513823	6.90754e-201	LINEAR	Sphingomyelins	Biological samples > Blood assays > NMR metabolomics
90142	CONTINUOUS	101292	0.200435	0.187362	0.213507	1.50706e-200	ORDERED-LOGISTIC	Fraction acceleration <= 475 milli-gravities	Additional exposures > Physical activity measurement > Acceleration intensity distribution
2375	CAT-SIN	213663	-0.1584	-0.168689	-0.148111	2.68954e-200	ORDERED-LOGISTIC	Relative age of first facial hair	UK Biobank Assessment Centre > Touchscreen > Sex-specific factors > Male-specific factors
20674	CAT-SIN	175933	0.127576	0.119262	0.13589	4.43852e-199	ORDERED-LOGISTIC	Liking for ham	Online follow-up > Food (and other) preferences
24130	CONTINUOUS	38225	0.116668	0.109098	0.124238	3.97005e-198	LINEAR	LV mean myocardial wall thickness AHA 7	Assessment centre > Imaging > Heart MRI > Cardiac and aortic function
23455	CONTINUOUS	272048	0.0572244	0.0534866	0.0609622	1.70293e-197	LINEAR	Saturated Fatty Acids to Total Fatty Acids percentage	Biological samples > Blood assays > NMR metabolomics
120040	CAT-SIN	163151	0.142414	0.133079	0.151749	2.99325e-197	ORDERED-LOGISTIC	Fatigue severity over the past week	Online follow-up > Experience of pain
41210#Z943	CAT-MUL	286381/200768(487149)	0.0908972	0.08495	0.0968459	4.08681e-197	LOGISTIC-BINARY	Operative procedures - secondary OPCS4: Z94.3 Left sided operation	Health-related outcomes > Hospital inpatient > Summary Operations
41272#Z943	CAT-MUL	286381/200768(487149)	0.0908972	0.08495	0.0968459	4.08681e-197	LOGISTIC-BINARY	Operative procedures - OPCS4: Z94.3 Left sided operation	Health-related outcomes > Hospital inpatient > Summary Operations
23509	CONTINUOUS	272276	0.0569399	0.0532015	0.0606783	1.6768e-195	LINEAR	Concentration of Small VLDL Particles	Biological samples > Blood assays > NMR metabolomics
23499	CONTINUOUS	272276	0.056903	0.0531667	0.0606392	1.81258e-195	LINEAR	Cholesteryl Esters in Large VLDL	Biological samples > Blood assays > NMR metabolomics
23427	CONTINUOUS	272276	-0.054347	-0.0579209	-0.0507731	7.05446e-195	LINEAR	Total Concentration of Lipoprotein Particles	Biological samples > Blood assays > NMR metabolomics
1279	INTEGER	409124	0.119326	0.111456	0.127196	1.42948e-194	ORDERED-LOGISTIC	Exposure to tobacco smoke outside home	UK Biobank Assessment Centre > Touchscreen > Lifestyle and environment > Smoking
90124	CONTINUOUS	101292	0.0918375	0.0857996	0.0978754	1.91465e-194	LINEAR	Fraction acceleration <= 85 milli-gravities	Additional exposures > Physical activity measurement > Acceleration intensity distribution
2060	CAT-SIN	468424	0.108333	0.101186	0.115479	1.97436e-194	ORDERED-LOGISTIC	Frequency of unenthusiasm / disinterest in last 2 weeks	UK Biobank Assessment Centre > Touchscreen > Psychosocial factors > Mental health
23415	CONTINUOUS	272276	-0.055493	-0.0591546	-0.0518313	1.40971e-193	LINEAR	Total Esterified Cholesterol	Biological samples > Blood assays > NMR metabolomics
1190	CAT-SIN	485691	0.0867395	0.0810029	0.0924762	2.1686e-193	ORDERED-LOGISTIC	Nap during day	UK Biobank Assessment Centre > Touchscreen > Lifestyle and environment > Sleep
41245#1350	CAT-MUL	278016/208325(486341)	0.0882826	0.0824478	0.0941189	3.27178e-193	LOGISTIC-BINARY	Main speciality of consultant (recoded): General surgery	Health-related outcomes > Hospital inpatient > Summary Administration
23332	CONTINUOUS	44788	0.105974	0.098999	0.112948	5.3537e-193	LINEAR	Femur shaft BMC (bone mineral content) (right)	Assessment Centre > Imaging > DXA assessment > Bone size, mineral and density by DXA
131616	DATE	478026/9123(487149)	0.312079	0.29141	0.332754	2.08396e-192	LOGISTIC-BINARY	Date K42 first reported (umbilical hernia)	Health-related outcomes > First occurrences > Digestive system disorders
41251#1000	CAT-MUL	53643/433431(487074)	0.138724	0.129505	0.147946	4.05721e-191	LOGISTIC-BINARY	Sources of admission to hospital (recoded): Usual Place of residence	Health-related outcomes > Hospital inpatient > Summary Administration
131184	DATE	481847/5302(487149)	0.41482	0.387157	0.442492	8.32866e-190	LOGISTIC-BINARY	Date H36 first reported (retinal disorders in diseases classified elsewhere)	Health-related outcomes > First occurrences > Eye and adnexa disorders
41210#Y534	CAT-MUL	433529/53620(487149)	0.1376	0.128423	0.146779	8.71798e-190	LOGISTIC-BINARY	Operative procedures - secondary OPCS4: Y53.4 Approach to organ under fluoroscopic control	Health-related outcomes > Hospital inpatient > Summary Operations
41272#Y534	CAT-MUL	433529/53620(487149)	0.1376	0.128423	0.146779	8.71798e-190	LOGISTIC-BINARY	Operative procedures - OPCS4: Y53.4 Approach to organ under fluoroscopic control	Health-related outcomes > Hospital inpatient > Summary Operations
23621	CONTINUOUS	272276	0.0560205	0.0522857	0.0597553	1.12687e-189	LINEAR	Cholesteryl Esters to Total Lipids in Medium LDL percentage	Biological samples > Blood assays > NMR metabolomics
90024	CONTINUOUS	101292	-0.0908071	-0.0968595	-0.0847547	2.8403e-189	LINEAR	Saturday average acceleration	Additional exposures > Physical activity measurement > Acceleration averages
120099	CAT-SIN	163257	0.254881	0.237787	0.271976	6.09571e-189	ORDERED-LOGISTIC	Self-care problems today	Online follow-up > Experience of pain
20003#1140865634	CAT-MUL	458280/28736(487016)	0.182672	0.170451	0.194897	1.3452e-188	LOGISTIC-BINARY	Treatment/medication code: omeprazole	UK Biobank Assessment Centre > Verbal interview > Medications
1807	INTEGER	356150	-0.0489127	-0.05219	-0.0456354	7.09154e-188	LINEAR	Father's age at death	UK Biobank Assessment Centre > Touchscreen > Family history
90123	CONTINUOUS	101292	0.0903318	0.0842867	0.096377	9.05208e-188	LINEAR	Fraction acceleration <= 80 milli-gravities	Additional exposures > Physical activity measurement > Acceleration intensity distribution
23535	CONTINUOUS	272276	-0.0555647	-0.0592938	-0.0518356	3.33187e-187	LINEAR	Free Cholesterol in Large LDL	Biological samples > Blood assays > NMR metabolomics
41253#70	CAT-MUL	302407/184742(487149)	0.0887763	0.0828042	0.0947498	1.41629e-186	LOGISTIC-BINARY	Inpatient record format: UK HES Inpatients (2017 format)	Health-related outcomes > Hospital inpatient > Summary Administration
120107	CAT-SIN	162887	0.140584	0.131093	0.150074	4.14185e-186	ORDERED-LOGISTIC	Feeling tired or having little energy over the last two weeks	Online follow-up > Experience of pain
23590	CONTINUOUS	272243	-0.0553346	-0.0590627	-0.0516066	8.88944e-186	LINEAR	Cholesterol to Total Lipids in Large VLDL percentage	Biological samples > Blood assays > NMR metabolomics
6154#5	CAT-MUL	451252/29174(480426)	0.180065	0.167923	0.192211	1.09401e-185	LOGISTIC-BINARY	Medication for pain relief, constipation, heartburn: Omeprazole (e.g. Zanprol)	UK Biobank Assessment Centre > Touchscreen > Health and medical history > Medication
1120	CAT-SIN	406951	0.0836264	0.0779626	0.0892902	2.77858e-184	ORDERED-LOGISTIC	Weekly usage of mobile phone in last 3 months	UK Biobank Assessment Centre > Touchscreen > Lifestyle and environment > Electronic device use
41272#U212	CAT-MUL	435305/51844(487149)	0.137339	0.12803	0.14665	7.87794e-184	LOGISTIC-BINARY	Operative procedures - OPCS4: U21.2 Computed tomography NEC	Health-related outcomes > Hospital inpatient > Summary Operations
2335	CAT-SIN	402598/78349(480947)	0.114903	0.107114	0.122693	8.84702e-184	LOGISTIC-BINARY	Chest pain or discomfort	UK Biobank Assessment Centre > Touchscreen > Health and medical history > Chest pain
23336	CONTINUOUS	44788	0.0953242	0.0888855	0.101763	1.96545e-183	LINEAR	Femur total BMC (bone mineral content) (right)	Assessment Centre > Imaging > DXA assessment > Bone size, mineral and density by DXA
90046	CONTINUOUS	101292	-0.0876357	-0.0935728	-0.0816985	2.78318e-183	LINEAR	Average acceleration 19:00 - 19:59	Additional exposures > Physical activity measurement > Acceleration averages
20003#2038460150	CAT-MUL	395738/91278(487016)	0.10948	0.102046	0.116915	3.50225e-183	LOGISTIC-BINARY	Treatment/medication code: paracetamol	UK Biobank Assessment Centre > Verbal interview > Medications
131298	DATE	462745/24404(487149)	0.192169	0.179119	0.205223	4.01048e-183	LOGISTIC-BINARY	Date I21 first reported (acute myocardial infarction)	Health-related outcomes > First occurrences > Circulatory system disorders
41244#200	CAT-MUL	123152/358500(481652)	0.0989515	0.0922161	0.105689	2.81472e-182	LOGISTIC-BINARY	Intended management of patient (recoded): No overnight hospital stay	Health-related outcomes > Hospital inpatient > Summary Administration
90122	CONTINUOUS	101292	0.0889158	0.0828633	0.0949683	1.39518e-181	LINEAR	Fraction acceleration <= 75 milli-gravities	Additional exposures > Physical activity measurement > Acceleration intensity distribution
41247#2000	CAT-MUL	130275/356874(487149)	0.0964857	0.0898849	0.103088	1.81209e-180	LOGISTIC-BINARY	Patient classification on admission (recoded): Day case	Health-related outcomes > Hospital inpatient > Summary Administration
120114	CAT-SIN	124982/34735(159717)	0.178097	0.165903	0.190299	4.20956e-180	LOGISTIC-BINARY	Persistent or recurrent tiredness, weariness or fatigue that has lasted for at least 6 months	Online follow-up > Experience of pain
20153	CONTINUOUS	269417	-0.0236613	-0.0252823	-0.0220404	9.26965e-180	LINEAR	Forced expiratory volume in 1-second (FEV1), predicted	UK Biobank Assessment Centre > Physical measures > Spirometry
20656	CAT-SIN	174256	-0.121571	-0.129915	-0.113228	1.30645e-179	ORDERED-LOGISTIC	Liking for exercising alone	Online follow-up > Food (and other) preferences
3160	CONTINUOUS	7077	0.298529	0.278633	0.318426	1.74101e-179	LINEAR	Weight, manual entry	UK Biobank Assessment Centre > Physical measures > Anthropometry > Body size measures
23566	CONTINUOUS	272276	-0.0514091	-0.0549345	-0.0478838	2.10575e-179	LINEAR	Total Lipids in Medium HDL	Biological samples > Blood assays > NMR metabolomics
136	INTEGER	487016	0.0788862	0.0734656	0.0843068	3.28984e-179	ORDERED-LOGISTIC	Number of operations, self-reported	UK Biobank Assessment Centre > Verbal interview > Operations
20003#1140879802	CAT-MUL	466237/20779(487016)	0.207855	0.19355	0.222164	2.33981e-178	LOGISTIC-BINARY	Treatment/medication code: amlodipine	UK Biobank Assessment Centre > Verbal interview > Medications
2887	INTEGER	111344	0.169613	0.15787	0.181357	1.11184e-177	ORDERED-LOGISTIC	Number of cigarettes previously smoked daily	UK Biobank Assessment Centre > Touchscreen > Lifestyle and environment > Smoking
23470	CONTINUOUS	271798	0.0545069	0.0507488	0.058265	1.7056e-177	LINEAR	Glucose	Biological samples > Blood assays > NMR metabolomics
1757	CAT-SIN	446494	0.0983215	0.0915206	0.105122	4.81735e-177	ORDERED-LOGISTIC	Facial ageing	UK Biobank Assessment Centre > Touchscreen > Lifestyle and environment > Sun exposure
20611	CAT-SIN	176134	0.120259	0.111926	0.128592	2.2762e-176	ORDERED-LOGISTIC	Liking for beef steak	Online follow-up > Food (and other) preferences
131350	DATE	445560/41589(487149)	0.150123	0.139724	0.160526	4.77772e-176	LOGISTIC-BINARY	Date I48 first reported (atrial fibrillation and flutter)	Health-related outcomes > First occurrences > Circulatory system disorders
6153#1	CAT-MUL	228607/33590(262197)	0.175272	0.163104	0.187447	2.8923e-175	LOGISTIC-BINARY	Medication for cholesterol, blood pressure, diabetes, or take exogenous hormones: Cholesterol lowering medication	UK Biobank Assessment Centre > Touchscreen > Health and medical history > Medication
90121	CONTINUOUS	101292	0.0873953	0.0813359	0.0934546	3.96175e-175	LINEAR	Fraction acceleration <= 70 milli-gravities	Additional exposures > Physical activity measurement > Acceleration intensity distribution
131888	DATE	395591/91558(487149)	0.105744	0.0983983	0.11309	4.05742e-175	LOGISTIC-BINARY	Date M25 first reported (other joint disorders, not elsewhere classified)	Health-related outcomes > First occurrences > Musculoskeletal system and connective tissue disorders
20003#1140923346	CAT-MUL	475629/11387(487016)	0.274382	0.255299	0.293469	1.07106e-174	LOGISTIC-BINARY	Treatment/medication code: co-codamol	UK Biobank Assessment Centre > Verbal interview > Medications
20003#1140909708	CAT-MUL	483389/3627(487016)	0.477556	0.444338	0.510786	1.23604e-174	LOGISTIC-BINARY	Treatment/medication code: furosemide	UK Biobank Assessment Centre > Verbal interview > Medications
120094	INTEGER	81767	0.175978	0.163679	0.188277	1.16748e-173	ORDERED-LOGISTIC	Scale of how much pain that bothers most has interfered with normal work	Online follow-up > Experience of pain
23631	CONTINUOUS	272166	-0.0542174	-0.0580007	-0.0504341	2.44826e-173	LINEAR	Cholesteryl Esters to Total Lipids in Very Large HDL percentage	Biological samples > Blood assays > NMR metabolomics
41246#1530	CAT-MUL	282999/193465(476464)	0.0848342	0.0789102	0.0907595	2.66112e-173	LOGISTIC-BINARY	Treatment speciality of consultant (recoded): General surgery	Health-related outcomes > Hospital inpatient > Summary Administration
23510	CONTINUOUS	272276	0.0535688	0.049821	0.0573165	1.86282e-172	LINEAR	Total Lipids in Small VLDL	Biological samples > Blood assays > NMR metabolomics
20016	INTEGER	160058	-0.125106	-0.133879	-0.116333	3.89416e-172	ORDERED-LOGISTIC	Fluid intelligence score	UK Biobank Assessment Centre > Cognitive function > Fluid intelligence / reasoning
41272#Y973	CAT-MUL	436894/50255(487149)	0.134535	0.125087	0.143985	2.26293e-171	LOGISTIC-BINARY	Operative procedures - OPCS4: Y97.3 Radiology with post contrast	Health-related outcomes > Hospital inpatient > Summary Operations
41210#Y973	CAT-MUL	436894/50255(487149)	0.134535	0.125087	0.143985	2.26293e-171	LOGISTIC-BINARY	Operative procedures - secondary OPCS4: Y97.3 Radiology with post contrast	Health-related outcomes > Hospital inpatient > Summary Operations
21083	CONTINUOUS	37911	0.122303	0.113737	0.130869	1.37042e-170	LINEAR	Spleen volume	Assessment centre > Imaging > Abdominal MRI > Abdominal organ composition
2385	CAT-SIN	203883	-0.196135	-0.209946	-0.182323	1.43667e-170	ORDERED-LOGISTIC	Relative age voice broke	UK Biobank Assessment Centre > Touchscreen > Sex-specific factors > Male-specific factors
1031	CAT-SIN	483049	-0.0735749	-0.0787576	-0.0683922	1.85639e-170	ORDERED-LOGISTIC	Frequency of friend/family visits	UK Biobank Assessment Centre > Touchscreen > Psychosocial factors > Social support
120041	CAT-SIN	163141	0.131309	0.122043	0.140574	2.57219e-170	ORDERED-LOGISTIC	Waking unrefreshed severity over the past week	Online follow-up > Experience of pain
20610	CAT-SIN	176230	0.117523	0.109225	0.125821	7.51918e-170	ORDERED-LOGISTIC	Liking for barbequed or grilled meat	Online follow-up > Food (and other) preferences
21126	INTEGER	16419	0.136565	0.127031	0.146099	1.86191e-169	LINEAR	Leg bone mass (right)	Assessment centre > Imaging > DXA assessment > Body composition by DXA
90120	CONTINUOUS	101292	0.0859916	0.0799257	0.0920575	2.83673e-169	LINEAR	Fraction acceleration <= 65 milli-gravities	Additional exposures > Physical activity measurement > Acceleration intensity distribution
23448	CONTINUOUS	272048	0.0527783	0.0490336	0.0565231	9.90204e-168	LINEAR	Saturated Fatty Acids	Biological samples > Blood assays > NMR metabolomics
90045	CONTINUOUS	101292	-0.0833426	-0.0892571	-0.0774281	2.78526e-167	LINEAR	Average acceleration 18:00 - 18:59	Additional exposures > Physical activity measurement > Acceleration averages
90044	CONTINUOUS	101292	-0.0842483	-0.0902288	-0.0782678	3.46662e-167	LINEAR	Average acceleration 17:00 - 17:59	Additional exposures > Physical activity measurement > Acceleration averages
23420	CONTINUOUS	272276	0.052786	0.049029	0.056543	1.05933e-166	LINEAR	Free Cholesterol in VLDL	Biological samples > Blood assays > NMR metabolomics
21129	INTEGER	16419	0.134171	0.124713	0.143629	2.55901e-166	LINEAR	Leg tissue mass (left)	Assessment centre > Imaging > DXA assessment > Body composition by DXA
120104	CAT-SIN	162805	0.159772	0.148342	0.171201	3.77544e-166	ORDERED-LOGISTIC	Little interest or pleasure in doing things over the last two weeks	Online follow-up > Experience of pain
23235	CONTINUOUS	46401	0.0802566	0.0745349	0.0859784	4.57835e-165	LINEAR	Total BMC (bone mineral content)	UK Biobank Assessment Centre > Imaging > DXA assessment > Bone size, mineral and density by DXA
1239	CAT-SIN	486225	0.129688	0.120395	0.138981	4.60115e-165	ORDERED-LOGISTIC	Current tobacco smoking	UK Biobank Assessment Centre > Touchscreen > Lifestyle and environment > Smoking
1110	CAT-SIN	479731	0.0729618	0.0677275	0.0781962	1.72609e-164	ORDERED-LOGISTIC	Length of mobile phone use	UK Biobank Assessment Centre > Touchscreen > Lifestyle and environment > Electronic device use
23646	CONTINUOUS	272276	-0.0522064	-0.0559534	-0.0484594	5.68028e-164	LINEAR	Cholesteryl Esters to Total Lipids in Small HDL percentage	Biological samples > Blood assays > NMR metabolomics
20003#1140866738	CAT-MUL	468343/18673(487016)	0.20743	0.192523	0.222341	9.82481e-164	LOGISTIC-BINARY	Treatment/medication code: atenolol	UK Biobank Assessment Centre > Verbal interview > Medications
90119	CONTINUOUS	101292	0.0846178	0.0785457	0.0906898	1.15515e-163	LINEAR	Fraction acceleration <= 60 milli-gravities	Additional exposures > Physical activity measurement > Acceleration intensity distribution
23293	CONTINUOUS	46371	0.117032	0.108648	0.125417	1.70975e-163	LINEAR	Femur total BMD (bone mineral density) T-score (left)	UK Biobank Assessment Centre > Imaging > DXA assessment > Bone size, mineral and density by DXA
90146	CONTINUOUS	101292	0.221628	0.205582	0.237674	3.5575e-163	ORDERED-LOGISTIC	Fraction acceleration <= 800 milli-gravities	Additional exposures > Physical activity measurement > Acceleration intensity distribution
23291	CONTINUOUS	46396	0.107261	0.0995657	0.114956	4.76327e-163	LINEAR	Femur total BMD (bone mineral density) (left)	UK Biobank Assessment Centre > Imaging > DXA assessment > Bone size, mineral and density by DXA
131074	DATE	461726/25423(487149)	0.180231	0.167239	0.193225	9.12687e-163	LOGISTIC-BINARY	Date G56 first reported (mononeuropathies of upper limb)	Health-related outcomes > First occurrences > Nervous system disorders
23400	CONTINUOUS	272277	-0.0509678	-0.0546424	-0.0472931	1.60072e-162	LINEAR	Total Cholesterol	Biological samples > Blood assays > NMR metabolomics
4825	CAT-SIN	164643	0.163736	0.151879	0.175593	2.75786e-162	ORDERED-LOGISTIC	Noisy workplace	UK Biobank Assessment Centre > Touchscreen > Health and medical history > Hearing
131916	DATE	450487/36662(487149)	0.151887	0.14092	0.162855	3.02974e-162	LOGISTIC-BINARY	Date M47 first reported (spondylosis)	Health-related outcomes > First occurrences > Musculoskeletal system and connective tissue disorders
20708	CAT-SIN	176469	0.114917	0.106608	0.123225	4.42339e-162	ORDERED-LOGISTIC	Liking for red meat	Online follow-up > Food (and other) preferences
6149#100	CAT-MUL	192758/291729(484487)	-0.0813489	-0.0872447	-0.0754544	4.23705e-161	LOGISTIC-BINARY	Mouth/teeth dental problems	UK Biobank Assessment Centre > Touchscreen > Health and medical history > Mouth
826	CAT-SIN	277975	0.137991	0.127957	0.148025	1.54065e-160	ORDERED-LOGISTIC	Job involves shift work	UK Biobank Assessment Centre > Touchscreen > Sociodemographics > Employment
20003#1140860696	CAT-MUL	473581/13435(487016)	0.238937	0.221592	0.256287	1.64488e-160	LOGISTIC-BINARY	Treatment/medication code: lisinopril	UK Biobank Assessment Centre > Verbal interview > Medications
806	CAT-SIN	278289	0.093861	0.0870284	0.100694	6.71414e-160	ORDERED-LOGISTIC	Job involves mainly walking or standing	UK Biobank Assessment Centre > Touchscreen > Sociodemographics > Employment
120124	INTEGER	92833	0.160482	0.14878	0.172184	1.0083e-159	ORDERED-LOGISTIC	Fatigue prevents sustained physical functioning	Online follow-up > Experience of pain
23290	CONTINUOUS	46396	0.110296	0.102286	0.118305	3.2887e-159	LINEAR	Femur shaft BMD (bone mineral density) (left)	UK Biobank Assessment Centre > Imaging > DXA assessment > Bone size, mineral and density by DXA
120091	INTEGER	81903	0.167071	0.154809	0.179334	1.36296e-157	ORDERED-LOGISTIC	Scale of how much pain that bothers most has interfered with general activity	Online follow-up > Experience of pain
90118	CONTINUOUS	101292	0.0830271	0.0769495	0.0891048	2.20911e-157	LINEAR	Fraction acceleration <= 55 milli-gravities	Additional exposures > Physical activity measurement > Acceleration intensity distribution
120087	INTEGER	81693	0.172747	0.160026	0.185468	6.43319e-157	ORDERED-LOGISTIC	Scale of pain that bothers most at its least in the last 24 hours	Online follow-up > Experience of pain
1598	INTEGER	334206	0.0950589	0.0880655	0.102052	8.87243e-157	ORDERED-LOGISTIC	Average weekly spirits intake	UK Biobank Assessment Centre > Touchscreen > Lifestyle and environment > Alcohol
6150#1	CAT-MUL	474157/11240(485397)	0.255427	0.236641	0.274221	2.06128e-156	LOGISTIC-BINARY	Vascular/heart problems diagnosed by doctor: Heart attack	UK Biobank Assessment Centre > Touchscreen > Health and medical history > Medical conditions
41245#1280	CAT-MUL	354195/131789(485984)	0.0877007	0.081237	0.0941657	8.75573e-156	LOGISTIC-BINARY	Main speciality of consultant (recoded): Gastroenterology	Health-related outcomes > Hospital inpatient > Summary Administration
1478	CAT-SIN	486420	0.0749165	0.0693906	0.0804425	9.20736e-156	ORDERED-LOGISTIC	Salt added to food	UK Biobank Assessment Centre > Touchscreen > Lifestyle and environment > Diet
23580	CONTINUOUS	260569	-0.0520075	-0.0558489	-0.048166	6.17808e-155	LINEAR	Cholesterol to Total Lipids in Chylomicrons and Extremely Large VLDL percentage	Biological samples > Blood assays > NMR metabolomics
30020	CONTINUOUS	472278	0.031035	0.0287413	0.0333288	7.65725e-155	LINEAR	Haemoglobin concentration	Biological samples > Assay results > Blood assays > Blood count
120029	INTEGER	82007	0.181025	0.167588	0.194463	1.04999e-154	ORDERED-LOGISTIC	Knee pain in last three months and rating of pain	Online follow-up > Experience of pain
6153#100	CAT-MUL	82139/180058(262197)	-0.116617	-0.125247	-0.107991	1.25624e-154	LOGISTIC-BINARY	Medication for cholesterol, blood pressure, diabetes, or take exogenous hormones	UK Biobank Assessment Centre > Touchscreen > Health and medical history > Medication
120019	CAT-SIN	71045/91814(162859)	0.134796	0.12482	0.144779	1.94117e-154	LOGISTIC-BINARY	Troubled by pain or discomfort present for more than 3 months	Online follow-up > Experience of pain
6148#1	CAT-MUL	159732/3566(163298)	0.463509	0.429199	0.497855	2.48766e-154	LOGISTIC-BINARY	Eye problems/disorders: Diabetes related eye disease	UK Biobank Assessment Centre > Touchscreen > Health and medical history > Eyesight
41245#1370	CAT-MUL	445094/40248(485342)	0.141859	0.131344	0.152377	5.07598e-154	LOGISTIC-BINARY	Main speciality of consultant (recoded): Geriatric medicine	Health-related outcomes > Hospital inpatient > Summary Administration
41253#71	CAT-MUL	257674/229475(487149)	0.0785015	0.0726776	0.0843266	8.97693e-154	LOGISTIC-BINARY	Inpatient record format	Health-related outcomes > Hospital inpatient > Summary Administration
23243	CONTINUOUS	24606	0.132709	0.122926	0.142492	1.34551e-153	LINEAR	Trunk BMD (bone mineral density) (right)	UK Biobank Assessment Centre > Imaging > DXA assessment > Bone size, mineral and density by DXA
24131	CONTINUOUS	38225	0.104368	0.0966543	0.112081	1.37049e-153	LINEAR	LV mean myocardial wall thickness AHA 8	Assessment centre > Imaging > Heart MRI > Cardiac and aortic function
22039	CONTINUOUS	376526	-0.080525	-0.0865142	-0.0745357	2.96451e-153	ORDERED-LOGISTIC	MET minutes per week for vigorous activity	UK Biobank Assessment Centre > Touchscreen > Lifestyle and environment > Physical activity > MET Scores
131928	DATE	406019/81130(487149)	0.103582	0.0958841	0.111282	3.09497e-153	LOGISTIC-BINARY	Date M54 first reported (dorsalgia)	Health-related outcomes > First occurrences > Musculoskeletal system and connective tissue disorders
30030	CONTINUOUS	472278	0.0317235	0.0293658	0.0340812	3.74816e-153	LINEAR	Haematocrit percentage	Biological samples > Assay results > Blood assays > Blood count
20003#1140864752	CAT-MUL	469868/17148(487016)	0.208187	0.192676	0.223701	1.70195e-152	LOGISTIC-BINARY	Treatment/medication code: lansoprazole	UK Biobank Assessment Centre > Verbal interview > Medications
1200	CAT-SIN	486055	0.0721073	0.0667321	0.0774824	1.80461e-152	ORDERED-LOGISTIC	Sleeplessness / insomnia	UK Biobank Assessment Centre > Touchscreen > Lifestyle and environment > Sleep
20638	CAT-SIN	176458	0.11588	0.107223	0.124536	4.08767e-152	ORDERED-LOGISTIC	Liking for chicken	Online follow-up > Food (and other) preferences
20607	CAT-SIN	175946	0.111817	0.103468	0.120166	4.2024e-152	ORDERED-LOGISTIC	Liking for bacon	Online follow-up > Food (and other) preferences
23311	CONTINUOUS	46401	0.0992131	0.0918381	0.106588	4.30476e-152	LINEAR	Spine bone area	UK Biobank Assessment Centre > Imaging > DXA assessment > Bone size, mineral and density by DXA
1647-1	CAT-SIN	379067/485802	-999	-999	-999	5.34556e-152	MULTINOMIAL-LOGISTIC	Country of birth (UK/elsewhere)	UK Biobank Assessment Centre > Touchscreen > Early life factors
131598	DATE	423653/63496(487149)	0.114349	0.105809	0.122891	9.31345e-152	LOGISTIC-BINARY	Date K29 first reported (gastritis and duodenitis)	Health-related outcomes > First occurrences > Digestive system disorders
41200#U212	CAT-MUL	451832/35317(487149)	0.147624	0.13659	0.158661	1.58524e-151	LOGISTIC-BINARY	Operative procedures - main OPCS4: U21.2 Computed tomography NEC	Health-related outcomes > Hospital inpatient > Summary Operations
90117	CONTINUOUS	101292	0.0815024	0.0754195	0.0875853	1.72646e-151	LINEAR	Fraction acceleration <= 50 milli-gravities	Additional exposures > Physical activity measurement > Acceleration intensity distribution
90043	CONTINUOUS	101292	-0.0819096	-0.0880288	-0.0757904	3.33628e-151	LINEAR	Average acceleration 16:00 - 16:59	Additional exposures > Physical activity measurement > Acceleration averages
24129	CONTINUOUS	38225	0.106932	0.0989515	0.114913	1.12464e-150	LINEAR	LV mean myocardial wall thickness AHA 6	Assessment centre > Imaging > Heart MRI > Cardiac and aortic function
90019	CONTINUOUS	101292	-0.0816568	-0.0877754	-0.0755381	2.59309e-150	LINEAR	Monday average acceleration	Additional exposures > Physical activity measurement > Acceleration averages
20702	CAT-SIN	175718	0.110038	0.101758	0.118318	9.66191e-150	ORDERED-LOGISTIC	Liking for pork chop	Online follow-up > Food (and other) preferences
20111#1	CAT-MUL	342469/39924(382393)	0.142625	0.131847	0.153406	2.81277e-148	LOGISTIC-BINARY	Illnesses of siblings: Heart disease	UK Biobank Assessment Centre > Touchscreen > Family history
23298	CONTINUOUS	46431	0.113012	0.104497	0.121527	4.01472e-148	LINEAR	Femur troch BMD (bone mineral density) T-score (left)	UK Biobank Assessment Centre > Imaging > DXA assessment > Bone size, mineral and density by DXA
41272#Z926	CAT-MUL	448239/38910(487149)	0.139759	0.129186	0.150335	5.85494e-148	LOGISTIC-BINARY	Operative procedures - OPCS4: Z92.6 Abdomen NEC	Health-related outcomes > Hospital inpatient > Summary Operations
41210#Z926	CAT-MUL	448239/38910(487149)	0.139759	0.129186	0.150335	5.85494e-148	LOGISTIC-BINARY	Operative procedures - secondary OPCS4: Z92.6 Abdomen NEC	Health-related outcomes > Hospital inpatient > Summary Operations
90049	CONTINUOUS	101292	-0.081287	-0.087427	-0.0751469	5.88018e-148	LINEAR	Average acceleration 22:00 - 22:59	Additional exposures > Physical activity measurement > Acceleration averages
6145#100	CAT-MUL	216453/266341(482794)	-0.07658	-0.0823869	-0.0707744	2.39515e-147	LOGISTIC-BINARY	Illness, injury, bereavement, stress in last 2 years	UK Biobank Assessment Centre > Touchscreen > Psychosocial factors > Mental health
22409	CONTINUOUS	38415	0.0758689	0.0701377	0.0816001	3.7078e-147	LINEAR	Total thigh muscle volume	UK Biobank Assessment Centre > Imaging > Abdominal MRI > Abdominal composition
90116	CONTINUOUS	101292	0.0803097	0.0742217	0.0863977	6.43736e-147	LINEAR	Fraction acceleration <= 45 milli-gravities	Additional exposures > Physical activity measurement > Acceleration intensity distribution
6138#6	CAT-MUL	344701/136184(480885)	-0.0841712	-0.0905632	-0.0777805	6.50377e-147	LOGISTIC-BINARY	Qualifications: Other professional qualifications eg: nursing, teaching	UK Biobank Assessment Centre > Touchscreen > Sociodemographics > Education
1845	INTEGER	191716	-0.0362756	-0.0390284	-0.0335228	7.66729e-147	LINEAR	Mother's age	UK Biobank Assessment Centre > Touchscreen > Family history
131636	DATE	414900/72249(487149)	0.106955	0.0988148	0.115097	3.27842e-146	LOGISTIC-BINARY	Date K57 first reported (diverticular disease of intestine)	Health-related outcomes > First occurrences > Digestive system disorders
90022	CONTINUOUS	101292	-0.0804619	-0.0865788	-0.074345	4.21761e-146	LINEAR	Thursday average acceleration	Additional exposures > Physical activity measurement > Acceleration averages
3606	CAT-SIN	63233/14296(77529)	0.246892	0.228065	0.265744	1.68904e-145	LOGISTIC-BINARY	Chest pain or discomfort walking normally	UK Biobank Assessment Centre > Touchscreen > Health and medical history > Chest pain
23250	INTEGER	20720	0.105624	0.0976204	0.113628	3.24303e-145	LINEAR	Arm lean mass (left)	UK Biobank Assessment Centre > Imaging > DXA assessment > Body composition by DXA
26504	CONTINUOUS	45549	-0.102377	-0.110173	-0.0945808	4.75125e-145	LINEAR	Mean intensity of Brain-Stem (whole brain)	UK Biobank Assessment Centre > Imaging > Brain MRI > T1 structural brain MRI > Freesurfer ASEG
2654-7	CAT-SIN	84454/252494	-999	-999	-999	1.60034e-144	MULTINOMIAL-LOGISTIC	Non-butter spread type details	UK Biobank Assessment Centre > Touchscreen > Lifestyle and environment > Diet
120088	INTEGER	81761	0.158552	0.1464	0.170704	1.66979e-144	ORDERED-LOGISTIC	Scale of pain that bothers most on average	Online follow-up > Experience of pain
23525	CONTINUOUS	272276	-0.0478683	-0.0515333	-0.0442032	2.34151e-144	LINEAR	Phospholipids in IDL	Biological samples > Blood assays > NMR metabolomics
41231#1	CAT-MUL	101380/385769(487149)	0.0946745	0.0874181	0.101933	3.40636e-144	LOGISTIC-BINARY	Hospital episode type: General episode	Health-related outcomes > Hospital inpatient > Summary Administration
90020	CONTINUOUS	101292	-0.0799373	-0.0860634	-0.0738113	8.25062e-144	LINEAR	Tuesday average acceleration	Additional exposures > Physical activity measurement > Acceleration averages
20107#9	CAT-MUL	375528/43264(418792)	0.133608	0.123353	0.143865	8.45846e-144	LOGISTIC-BINARY	Illnesses of father: Diabetes	UK Biobank Assessment Centre > Touchscreen > Family history
23524	CONTINUOUS	272276	-0.0477308	-0.0513988	-0.0440628	2.59549e-143	LINEAR	Total Lipids in IDL	Biological samples > Blood assays > NMR metabolomics
23239	CONTINUOUS	46378	0.106493	0.0983225	0.114664	6.00896e-143	LINEAR	Total BMD (bone mineral density) T-score	UK Biobank Assessment Centre > Imaging > DXA assessment > Bone size, mineral and density by DXA
120096	INTEGER	81937	0.160525	0.148141	0.17291	7.40206e-143	ORDERED-LOGISTIC	Scale of how much pain that bothers most has interfered with sleep	Online follow-up > Experience of pain
41272#U201	CAT-MUL	457399/29750(487149)	0.154902	0.142958	0.16685	1.74003e-142	LOGISTIC-BINARY	Operative procedures - OPCS4: U20.1 Transthoracic echocardiography	Health-related outcomes > Hospital inpatient > Summary Operations
41210#Y982	CAT-MUL	452863/34286(487149)	0.145055	0.133867	0.156246	1.99434e-142	LOGISTIC-BINARY	Operative procedures - secondary OPCS4: Y98.2 Radiology of two body areas	Health-related outcomes > Hospital inpatient > Summary Operations
41272#Y982	CAT-MUL	452863/34286(487149)	0.145055	0.133867	0.156246	1.99434e-142	LOGISTIC-BINARY	Operative procedures - OPCS4: Y98.2 Radiology of two body areas	Health-related outcomes > Hospital inpatient > Summary Operations
23327	CONTINUOUS	46413	0.0877283	0.0809762	0.0944804	4.46486e-142	LINEAR	Femur neck BMC (bone mineral content) (left)	Assessment Centre > Imaging > DXA assessment > Bone size, mineral and density by DXA
23295	CONTINUOUS	46464	0.0931067	0.0859382	0.100275	5.55172e-142	LINEAR	Femur troch BMD (bone mineral density) (left)	UK Biobank Assessment Centre > Imaging > DXA assessment > Bone size, mineral and density by DXA
20111#-21	CAT-MUL	379757/29383(409140)	0.156146	0.144077	0.168218	7.87482e-142	LOGISTIC-BINARY	Illnesses of siblings: Do not know (group 2)	UK Biobank Assessment Centre > Touchscreen > Family history
90115	CONTINUOUS	101292	0.0788879	0.0727948	0.0849809	1.27847e-141	LINEAR	Fraction acceleration <= 40 milli-gravities	Additional exposures > Physical activity measurement > Acceleration intensity distribution
23236	CONTINUOUS	46401	0.0879401	0.0811387	0.0947415	9.88873e-141	LINEAR	Total BMD (bone mineral density)	UK Biobank Assessment Centre > Imaging > DXA assessment > Bone size, mineral and density by DXA
20003#1140875408	CAT-MUL	481512/5504(487016)	0.337545	0.311341	0.36376	1.39655e-140	LOGISTIC-BINARY	Treatment/medication code: allopurinol	UK Biobank Assessment Centre > Verbal interview > Medications
41249#1003	CAT-MUL	349264/137328(486592)	0.0823904	0.0759877	0.0887943	2.49935e-140	LOGISTIC-BINARY	Methods of admission to hospital (recoded): Elective admission: Planned	Health-related outcomes > Hospital inpatient > Summary Administration
23242	CONTINUOUS	24606	0.128115	0.118219	0.138011	3.01959e-140	LINEAR	Trunk BMD (bone mineral density) (left)	UK Biobank Assessment Centre > Imaging > DXA assessment > Bone size, mineral and density by DXA
20086#10	CAT-MUL	60454/8501(68955)	0.309735	0.285646	0.333864	6.52766e-140	LOGISTIC-BINARY	Type of special diet followed: Low calorie	Online follow-up > Diet by 24-hour recall > Typical diet yesterday
20004#1319	CAT-MUL	481161/5855(487016)	0.336517	0.310301	0.362741	1.23247e-139	LOGISTIC-BINARY	Operation code: knee replacement/revision	UK Biobank Assessment Centre > Verbal interview > Operations
24121	CONTINUOUS	36132	0.100874	0.0930457	0.108703	1.61094e-139	LINEAR	Descending aorta maximum area	Assessment centre > Imaging > Heart MRI > Cardiac and aortic function
23328	CONTINUOUS	44873	0.0891694	0.0822133	0.0961256	2.40597e-138	LINEAR	Femur neck BMC (bone mineral content) (right)	Assessment Centre > Imaging > DXA assessment > Bone size, mineral and density by DXA
23437	CONTINUOUS	272049	-0.045302	-0.0488585	-0.0417454	2.07694e-137	LINEAR	Phosphatidylcholines	Biological samples > Blood assays > NMR metabolomics
23213	CONTINUOUS	44821	0.108778	0.100258	0.117298	2.87848e-137	LINEAR	Femur total BMD (bone mineral density) T-score (right)	UK Biobank Assessment Centre > Imaging > DXA assessment > Bone size, mineral and density by DXA
90114	CONTINUOUS	101292	0.077684	0.0715865	0.0837814	3.2938e-137	LINEAR	Fraction acceleration <= 35 milli-gravities	Additional exposures > Physical activity measurement > Acceleration intensity distribution
131868	DATE	471033/16116(487149)	0.206392	0.190164	0.222625	4.12419e-137	LOGISTIC-BINARY	Date M15 first reported (polyarthrosis)	Health-related outcomes > First occurrences > Musculoskeletal system and connective tissue disorders
23212	CONTINUOUS	44841	0.0996699	0.091855	0.107485	5.65796e-137	LINEAR	Femur total BMD (bone mineral density) (right)	UK Biobank Assessment Centre > Imaging > DXA assessment > Bone size, mineral and density by DXA
3526	INTEGER	283784	-0.0449751	-0.048518	-0.0414322	1.69612e-136	LINEAR	Mother's age at death	UK Biobank Assessment Centre > Touchscreen > Family history
30690	CONTINUOUS	464262	-0.0362641	-0.0391234	-0.0334047	2.64827e-136	LINEAR	Cholesterol	Biological samples > Assay results > Blood assays > Blood biochemistry
1970	CAT-SIN	361566/111545(473111)	-0.0872157	-0.0940978	-0.0803351	3.22674e-136	LOGISTIC-BINARY	Nervous feelings	UK Biobank Assessment Centre > Touchscreen > Psychosocial factors > Mental health
24122	CONTINUOUS	36132	0.0974444	0.0897859	0.105103	4.00659e-136	LINEAR	Descending aorta minimum area	Assessment centre > Imaging > Heart MRI > Cardiac and aortic function
90023	CONTINUOUS	101292	-0.0774255	-0.0835342	-0.0713168	8.05603e-136	LINEAR	Friday average acceleration	Additional exposures > Physical activity measurement > Acceleration averages
24434	CONTINUOUS	43255	0.110552	0.101833	0.11927	2.09522e-135	LINEAR	DVARS 90th percentile D from cleaned rfMRI	Assessment centre > Imaging > Brain MRI > Resting functional brain MRI
904	INTEGER	460897	-0.0660366	-0.0712905	-0.0607826	4.14749e-134	ORDERED-LOGISTIC	Number of days/week of vigorous physical activity 10+ minutes	UK Biobank Assessment Centre > Touchscreen > Lifestyle and environment > Physical activity
23339	CONTINUOUS	46413	0.0789097	0.0726488	0.0851706	7.26322e-134	LINEAR	Femur troch BMC (bone mineral content) (left)	Assessment Centre > Imaging > DXA assessment > Bone size, mineral and density by DXA
1568	INTEGER	334760	-0.0794151	-0.085742	-0.0730881	8.09169e-134	ORDERED-LOGISTIC	Average weekly red wine intake	UK Biobank Assessment Centre > Touchscreen > Lifestyle and environment > Alcohol
20626	CAT-SIN	176245	0.10375	0.0954753	0.112025	1.76307e-133	ORDERED-LOGISTIC	Liking for burgers (meat)	Online follow-up > Food (and other) preferences
23225	CONTINUOUS	46401	0.0757638	0.0697428	0.0817847	1.90497e-133	LINEAR	Arms BMD (bone mineral density)	UK Biobank Assessment Centre > Imaging > DXA assessment > Bone size, mineral and density by DXA
120011	CAT-SIN	151246/11242(162488)	0.240518	0.221277	0.259775	1.86518e-132	LOGISTIC-BINARY	Ever had gout	Online follow-up > Experience of pain
90113	CONTINUOUS	101292	0.0760712	0.0699684	0.082174	1.92662e-131	LINEAR	Fraction acceleration <= 30 milli-gravities	Additional exposures > Physical activity measurement > Acceleration intensity distribution
23421	CONTINUOUS	272276	-0.0467991	-0.0505572	-0.043041	1.98156e-131	LINEAR	Free Cholesterol in LDL	Biological samples > Blood assays > NMR metabolomics
120123	INTEGER	92895	0.146046	0.134289	0.157802	2.44301e-131	ORDERED-LOGISTIC	Fatigue causes frequent problems	Online follow-up > Experience of pain
20003#1140883066	CAT-MUL	481901/5115(487016)	0.347357	0.319425	0.375295	3.26963e-131	LOGISTIC-BINARY	Treatment/medication code: insulin product	UK Biobank Assessment Centre > Verbal interview > Medications
120000	CAT-SIN	109285/48594(157879)	0.138968	0.127796	0.150148	3.45792e-131	LOGISTIC-BINARY	Ever had osteoarthritis affecting one or more joints (e.g. hip, knee, shoulder)	Online follow-up > Experience of pain
2020	CAT-SIN	389626/88371(477997)	0.0934987	0.0859794	0.101019	3.63459e-131	LOGISTIC-BINARY	Loneliness, isolation	UK Biobank Assessment Centre > Touchscreen > Psychosocial factors > Mental health
41272#G451	CAT-MUL	391964/95185(487149)	0.09041	0.0831378	0.0976836	4.06074e-131	LOGISTIC-BINARY	Operative procedures - OPCS4: G45.1 Fibreoptic endoscopic examination of upper gastrointestinal tract and biopsy of lesion of upper gastrointestinal tract	Health-related outcomes > Hospital inpatient > Summary Operations
2867	INTEGER	116918	-0.0701701	-0.0758142	-0.064526	8.0895e-131	LINEAR	Age started smoking in former smokers	UK Biobank Assessment Centre > Touchscreen > Lifestyle and environment > Smoking
23210	CONTINUOUS	44841	0.100783	0.0926901	0.108875	9.72546e-131	LINEAR	Femur shaft BMD (bone mineral density) (right)	UK Biobank Assessment Centre > Imaging > DXA assessment > Bone size, mineral and density by DXA
41272#A651	CAT-MUL	471754/15395(487149)	0.204495	0.187952	0.221041	1.16093e-129	LOGISTIC-BINARY	Operative procedures - OPCS4: A65.1 Carpal tunnel release	Health-related outcomes > Hospital inpatient > Summary Operations
41200#A651	CAT-MUL	472383/14766(487149)	0.208518	0.191637	0.225403	1.83851e-129	LOGISTIC-BINARY	Operative procedures - main OPCS4: A65.1 Carpal tunnel release	Health-related outcomes > Hospital inpatient > Summary Operations
90021	CONTINUOUS	101292	-0.0757876	-0.0819154	-0.0696599	1.93255e-129	LINEAR	Wednesday average acceleration	Additional exposures > Physical activity measurement > Acceleration averages
1498	INTEGER	450079	0.06815	0.0626278	0.0736722	2.30285e-129	ORDERED-LOGISTIC	Coffee intake	UK Biobank Assessment Centre > Touchscreen > Lifestyle and environment > Diet
41246#1480	CAT-MUL	326895/148546(475441)	0.0772298	0.0709602	0.0835006	9.30544e-129	LOGISTIC-BINARY	Treatment speciality of consultant (recoded): Gastroenterology	Health-related outcomes > Hospital inpatient > Summary Administration
131494	DATE	415105/72044(487149)	0.0993022	0.0912397	0.107366	9.98054e-129	LOGISTIC-BINARY	Date J45 first reported (asthma)	Health-related outcomes > First occurrences > Respiratory system disorders
90047	CONTINUOUS	101292	-0.0735129	-0.0794802	-0.0675456	1.9195e-128	LINEAR	Average acceleration 20:00 - 20:59	Additional exposures > Physical activity measurement > Acceleration averages
25735	CONTINUOUS	45111	0.106887	0.0982208	0.115554	2.75371e-128	LINEAR	Inverted contrast-to-noise ratio in T1	UK Biobank Assessment Centre > Imaging > Brain MRI > T1 structural brain MRI
23215	CONTINUOUS	44899	0.10706	0.098379	0.11574	2.82222e-128	LINEAR	Femur troch BMD (bone mineral density) T-score (right)	UK Biobank Assessment Centre > Imaging > DXA assessment > Bone size, mineral and density by DXA
20003#1140879778	CAT-MUL	481404/5612(487016)	0.327612	0.300936	0.354296	5.50271e-128	LOGISTIC-BINARY	Treatment/medication code: doxazosin	UK Biobank Assessment Centre > Verbal interview > Medications
20003#1141146234	CAT-MUL	472422/14594(487016)	0.204685	0.188004	0.221371	9.1217e-128	LOGISTIC-BINARY	Treatment/medication code: atorvastatin	UK Biobank Assessment Centre > Verbal interview > Medications
2473	CAT-SIN	380463/96799(477262)	0.088258	0.0810627	0.0954547	1.09271e-127	LOGISTIC-BINARY	Other serious medical condition/disability diagnosed by doctor	UK Biobank Assessment Centre > Touchscreen > Health and medical history > Medical conditions
24128	CONTINUOUS	38225	0.0976401	0.0896917	0.105589	3.84154e-127	LINEAR	LV mean myocardial wall thickness AHA 5	Assessment centre > Imaging > Heart MRI > Cardiac and aortic function
1269	INTEGER	437693	0.159781	0.14671	0.172853	5.00779e-127	ORDERED-LOGISTIC	Exposure to tobacco smoke at home	UK Biobank Assessment Centre > Touchscreen > Lifestyle and environment > Smoking
23506	CONTINUOUS	272276	-0.0459456	-0.0497013	-0.0421899	6.46016e-127	LINEAR	Cholesteryl Esters in Medium VLDL	Biological samples > Blood assays > NMR metabolomics
23468	CONTINUOUS	272150	0.0462596	0.0424711	0.0500481	1.91519e-126	LINEAR	Phenylalanine	Biological samples > Blood assays > NMR metabolomics
23254	INTEGER	20720	0.0971933	0.0892773	0.105109	3.05872e-126	LINEAR	Arm lean mass (right)	UK Biobank Assessment Centre > Imaging > DXA assessment > Body composition by DXA
131356	DATE	462397/24752(487149)	0.15822	0.145241	0.171201	3.75639e-126	LOGISTIC-BINARY	Date I51 first reported (complications and ill-defined descriptions of heart disease)	Health-related outcomes > First occurrences > Circulatory system disorders
23428	CONTINUOUS	272276	0.0458902	0.0421246	0.0496557	5.8248e-126	LINEAR	Concentration of VLDL Particles	Biological samples > Blood assays > NMR metabolomics
23340	CONTINUOUS	44873	0.0779208	0.0715425	0.0842992	6.53344e-126	LINEAR	Femur troch BMC (bone mineral content) (right)	Assessment Centre > Imaging > DXA assessment > Bone size, mineral and density by DXA
131834	DATE	482915/4234(487149)	0.370804	0.340357	0.401259	6.79329e-126	LOGISTIC-BINARY	Date L97 first reported (ulcer of lower limb, not elsewhere classified)	Health-related outcomes > First occurrences > Skin and subcutaneous tissue disorders
41245#1010	CAT-MUL	433688/51730(485418)	0.113271	0.10396	0.122584	1.26283e-125	LOGISTIC-BINARY	Main speciality of consultant (recoded): Accident and emergency (A&E)	Health-related outcomes > Hospital inpatient > Summary Administration
30650	CONTINUOUS	462544	0.0340092	0.0312128	0.0368055	1.62809e-125	LINEAR	Aspartate aminotransferase	Biological samples > Assay results > Blood assays > Blood biochemistry
90042	CONTINUOUS	101292	-0.0750705	-0.0812497	-0.0688913	5.5943e-125	LINEAR	Average acceleration 15:00 - 15:59	Additional exposures > Physical activity measurement > Acceleration averages
90112	CONTINUOUS	101292	0.0739779	0.06787	0.0800858	3.12555e-124	LINEAR	Fraction acceleration <= 25 milli-gravities	Additional exposures > Physical activity measurement > Acceleration intensity distribution
23476	CONTINUOUS	272267	0.0456141	0.0418428	0.0493853	4.15881e-124	LINEAR	Acetoacetate	Biological samples > Blood assays > NMR metabolomics
41272#K634	CAT-MUL	465932/21217(487149)	0.168558	0.154602	0.182518	7.53138e-124	LOGISTIC-BINARY	Operative procedures - OPCS4: K63.4 Coronary arteriography using two catheters	Health-related outcomes > Hospital inpatient > Summary Operations
21081	CONTINUOUS	37911	0.101895	0.0934875	0.110302	7.8915e-124	LINEAR	Left kidney volume	Assessment centre > Imaging > Abdominal MRI > Abdominal organ composition
20657	CAT-SIN	170841	-0.101533	-0.109946	-0.0931189	8.64918e-124	ORDERED-LOGISTIC	Liking for exercising with others	Online follow-up > Food (and other) preferences
90147	CONTINUOUS	101292	0.221923	0.203447	0.2404	9.14118e-124	ORDERED-LOGISTIC	Fraction acceleration <= 900 milli-gravities	Additional exposures > Physical activity measurement > Acceleration intensity distribution
131456	DATE	447850/39299(487149)	0.126903	0.116389	0.137418	1.00806e-123	LOGISTIC-BINARY	Date J18 first reported (pneumonia, organism unspecified)	Health-related outcomes > First occurrences > Respiratory system disorders
130894	DATE	425873/61276(487149)	0.104806	0.096123	0.113491	1.05966e-123	LOGISTIC-BINARY	Date F32 first reported (depressive episode)	Health-related outcomes > First occurrences > Mental and behavioural disorders
30500	CONTINUOUS	149055	0.0609435	0.0558978	0.0659892	1.1538e-123	LINEAR	Microalbumin in urine	Biological samples > Assay results > Urine assays
41246#1040	CAT-MUL	417947/52162(470109)	0.112203	0.102905	0.121503	1.20413e-123	LOGISTIC-BINARY	Treatment speciality of consultant (recoded): Accident & emergency (A&E)	Health-related outcomes > Hospital inpatient > Summary Administration
100010	CAT-SIN	68955	0.226735	0.207861	0.245609	3.83599e-123	ORDERED-LOGISTIC	Portion size	Online follow-up > Diet by 24-hour recall > Typical diet yesterday
23214	CONTINUOUS	44925	0.0884682	0.0811412	0.0957952	4.61828e-123	LINEAR	Femur troch BMD (bone mineral density) (right)	UK Biobank Assessment Centre > Imaging > DXA assessment > Bone size, mineral and density by DXA
20003#1140864992	CAT-MUL	481638/5378(487016)	0.329891	0.302468	0.357318	6.62044e-123	LOGISTIC-BINARY	Treatment/medication code: tramadol	UK Biobank Assessment Centre > Verbal interview > Medications
90111	CONTINUOUS	101292	0.0736005	0.0674888	0.0797121	7.62328e-123	LINEAR	Fraction acceleration <= 20 milli-gravities	Additional exposures > Physical activity measurement > Acceleration intensity distribution
21122	INTEGER	34008	0.080605	0.0739179	0.0872921	2.03002e-122	LINEAR	Femur total bone mass	Assessment centre > Imaging > DXA assessment > Body composition by DXA
20258	CONTINUOUS	369147	-0.0390027	-0.0422508	-0.0357547	2.16762e-122	LINEAR	FEV1/ FVC ratio Z-score	UK Biobank Assessment Centre > Physical measures > Spirometry
41200#G451	CAT-MUL	396098/91051(487149)	0.0887369	0.0813425	0.0961328	2.64682e-122	LOGISTIC-BINARY	Operative procedures - main OPCS4: G45.1 Fibreoptic endoscopic examination of upper gastrointestinal tract and biopsy of lesion of upper gastrointestinal tract	Health-related outcomes > Hospital inpatient > Summary Operations
90110	CONTINUOUS	101292	0.073436	0.0673239	0.0795481	2.7437e-122	LINEAR	Fraction acceleration <= 19 milli-gravities	Additional exposures > Physical activity measurement > Acceleration intensity distribution
41210#Z846	CAT-MUL	472086/15063(487149)	0.197133	0.180703	0.213565	2.87994e-122	LOGISTIC-BINARY	Operative procedures - secondary OPCS4: Z84.6 Knee joint	Health-related outcomes > Hospital inpatient > Summary Operations
41272#Z846	CAT-MUL	472086/15063(487149)	0.197133	0.180703	0.213565	2.87994e-122	LOGISTIC-BINARY	Operative procedures - OPCS4: Z84.6 Knee joint	Health-related outcomes > Hospital inpatient > Summary Operations
30850	CONTINUOUS	420473	-0.0220846	-0.0239263	-0.0202429	4.55318e-122	LINEAR	Testosterone	Biological samples > Assay results > Blood assays > Blood biochemistry
90108	CONTINUOUS	101292	0.0732629	0.0671495	0.0793764	1.13737e-121	LINEAR	Fraction acceleration <= 17 milli-gravities	Additional exposures > Physical activity measurement > Acceleration intensity distribution
90109	CONTINUOUS	101292	0.0732512	0.0671383	0.0793641	1.17931e-121	LINEAR	Fraction acceleration <= 18 milli-gravities	Additional exposures > Physical activity measurement > Acceleration intensity distribution
23626	CONTINUOUS	272276	0.0451734	0.0413981	0.0489488	1.68016e-121	LINEAR	Cholesteryl Esters to Total Lipids in Small LDL percentage	Biological samples > Blood assays > NMR metabolomics
90107	CONTINUOUS	101292	0.0731383	0.0670243	0.0792522	3.03529e-121	LINEAR	Fraction acceleration <= 16 milli-gravities	Additional exposures > Physical activity measurement > Acceleration intensity distribution
23436	CONTINUOUS	272049	-0.0426436	-0.0462116	-0.0390756	3.13948e-121	LINEAR	Total Cholines	Biological samples > Blood assays > NMR metabolomics
90106	CONTINUOUS	101292	0.0731169	0.067003	0.0792308	3.53629e-121	LINEAR	Fraction acceleration <= 15 milli-gravities	Additional exposures > Physical activity measurement > Acceleration intensity distribution
6139#3	CAT-MUL	443508/41409(484917)	-0.122014	-0.132234	-0.111795	4.18511e-121	LOGISTIC-BINARY	Gas or solid-fuel cooking/heating: An open solid fuel fire that you use regularly in winter time	UK Biobank Assessment Centre > Touchscreen > Sociodemographics > Household
120097	INTEGER	81902	0.145694	0.133467	0.157922	6.85894e-121	ORDERED-LOGISTIC	Scale of how much pain that bothers most has interfered with enjoyment of life	Online follow-up > Experience of pain
23205	CONTINUOUS	44201	0.102975	0.0943647	0.111586	9.03324e-121	LINEAR	L1-L4 BMD (bone mineral density) T-score	UK Biobank Assessment Centre > Imaging > DXA assessment > Bone size, mineral and density by DXA
20666	CAT-SIN	129630	-0.114763	-0.124396	-0.10513	9.56386e-121	ORDERED-LOGISTIC	Liking for globe artichoke	Online follow-up > Food (and other) preferences
20741	CAT-SIN	177686	0.0992315	0.0909009	0.107562	1.09949e-120	ORDERED-LOGISTIC	Liking for watching television	Online follow-up > Food (and other) preferences
41210#O161	CAT-MUL	452668/34481(487149)	0.132993	0.121826	0.144162	1.66652e-120	LOGISTIC-BINARY	Operative procedures - secondary OPCS4: O16.1 Pelvis NEC	Health-related outcomes > Hospital inpatient > Summary Operations
41272#O161	CAT-MUL	452667/34482(487149)	0.132984	0.121817	0.144153	1.71603e-120	LOGISTIC-BINARY	Operative procedures - OPCS4: O16.1 Pelvis NEC	Health-related outcomes > Hospital inpatient > Summary Operations
24124	CONTINUOUS	38225	0.10003	0.0916554	0.108405	2.33552e-120	LINEAR	LV mean myocardial wall thickness AHA 1	Assessment centre > Imaging > Heart MRI > Cardiac and aortic function
41272#G459	CAT-MUL	434299/52850(487149)	0.110029	0.100781	0.119278	2.93313e-120	LOGISTIC-BINARY	Operative procedures - OPCS4: G45.9 Unspecified diagnostic fibreoptic endoscopic examination of upper gastrointestinal tract	Health-related outcomes > Hospital inpatient > Summary Operations
20606	CAT-SIN	170742	-0.100878	-0.10937	-0.0923862	4.72072e-120	ORDERED-LOGISTIC	Liking for avocados	Online follow-up > Food (and other) preferences
120086	INTEGER	81908	0.143609	0.131518	0.1557	5.07211e-120	ORDERED-LOGISTIC	Scale of pain that bothers most at its worst in the last 24 hours	Online follow-up > Experience of pain
90105	CONTINUOUS	101292	0.0726183	0.0665043	0.0787322	1.47295e-119	LINEAR	Fraction acceleration <= 14 milli-gravities	Additional exposures > Physical activity measurement > Acceleration intensity distribution
41272#W903	CAT-MUL	469200/17949(487149)	0.181643	0.166326	0.196962	1.73118e-119	LOGISTIC-BINARY	Operative procedures - OPCS4: W90.3 Injection of therapeutic substance into joint	Health-related outcomes > Hospital inpatient > Summary Operations
25297	CONTINUOUS	42860	-0.107582	-0.116638	-0.0985256	3.5675e-119	LINEAR	Mean L3 in pontine crossing tract on FA skeleton	UK Biobank Assessment Centre > Imaging > Brain MRI > Diffusion brain MRI > dMRI skeleton
100160	CAT-SIN	68955	0.264573	0.242048	0.287099	1.46237e-118	ORDERED-LOGISTIC	Low calorie drink intake	Online follow-up > Diet by 24-hour recall > Hot/cold beverages yesterday
90104	CONTINUOUS	101292	0.0722852	0.0661706	0.0783998	1.84039e-118	LINEAR	Fraction acceleration <= 13 milli-gravities	Additional exposures > Physical activity measurement > Acceleration intensity distribution
23204	CONTINUOUS	44220	0.0987048	0.0903648	0.107045	2.48951e-118	LINEAR	L1-L4 BMD (bone mineral density)	UK Biobank Assessment Centre > Imaging > DXA assessment > Bone size, mineral and density by DXA
23630	CONTINUOUS	272166	0.0428114	0.0391824	0.0464403	3.59748e-118	LINEAR	Cholesterol to Total Lipids in Very Large HDL percentage	Biological samples > Blood assays > NMR metabolomics
131612	DATE	454637/32512(487149)	-0.135078	-0.146541	-0.123619	4.68555e-118	LOGISTIC-BINARY	Date K40 first reported (inguinal hernia)	Health-related outcomes > First occurrences > Digestive system disorders
20719	CAT-SIN	176351	0.0973893	0.0891146	0.105664	7.33531e-118	ORDERED-LOGISTIC	Liking for sausages (meat)	Online follow-up > Food (and other) preferences
6143#1	CAT-MUL	55282/204131(259413)	0.114649	0.104915	0.124387	7.48976e-118	LOGISTIC-BINARY	Transport type for commuting to job workplace: Car/motor vehicle	UK Biobank Assessment Centre > Touchscreen > Sociodemographics > Employment
120121	INTEGER	92984	0.135018	0.123538	0.146498	8.64276e-118	ORDERED-LOGISTIC	Easily fatigued	Online follow-up > Experience of pain
120125	INTEGER	92898	0.137058	0.125396	0.148719	1.01508e-117	ORDERED-LOGISTIC	Fatigue interferes with carrying out certain duties and responsibilities	Online follow-up > Experience of pain
21092	CONTINUOUS	9850	0.217287	0.199022	0.235551	4.05532e-117	LINEAR	Liver PDFF (fat fraction) - gradient echo	Assessment centre > Imaging > Abdominal MRI > Abdominal organ composition
22436	CONTINUOUS	9665	0.217154	0.198903	0.235405	4.31841e-117	LINEAR	Liver proton density fat fraction (AMRA)	UK Biobank Assessment Centre > Imaging > Abdominal MRI > Abdominal composition
23442	CONTINUOUS	272049	0.0440359	0.0402848	0.0477869	4.85981e-117	LINEAR	Total Fatty Acids	Biological samples > Blood assays > NMR metabolomics
131396	DATE	467834/19315(487149)	0.171687	0.157022	0.186356	1.74255e-116	LOGISTIC-BINARY	Date I80 first reported (phlebitis and thrombophlebitis)	Health-related outcomes > First occurrences > Circulatory system disorders
23520	CONTINUOUS	272276	-0.042838	-0.0464967	-0.0391792	1.98157e-116	LINEAR	Cholesteryl Esters in Very Small VLDL	Biological samples > Blood assays > NMR metabolomics
1930	CAT-SIN	273315/204150(477465)	0.0693634	0.0634367	0.0752912	2.00692e-116	LOGISTIC-BINARY	Miserableness	UK Biobank Assessment Centre > Touchscreen > Psychosocial factors > Mental health
20519	CAT-SIN	153327	0.114386	0.104597	0.124175	2.042e-116	ORDERED-LOGISTIC	Recent feelings of tiredness or low energy	Online follow-up > Mental health > Depression
90103	CONTINUOUS	101292	0.0716157	0.0655007	0.0777308	2.65935e-116	LINEAR	Fraction acceleration <= 12 milli-gravities	Additional exposures > Physical activity measurement > Acceleration intensity distribution
131546	DATE	477914/9235(487149)	0.24357	0.222734	0.26441	3.73801e-116	LOGISTIC-BINARY	Date J96 first reported (respiratory failure, not elsewhere classified)	Health-related outcomes > First occurrences > Respiratory system disorders
23231	CONTINUOUS	46401	0.07218	0.0660215	0.0783384	3.93199e-116	LINEAR	Legs BMD (bone mineral density)	UK Biobank Assessment Centre > Imaging > DXA assessment > Bone size, mineral and density by DXA
23300	CONTINUOUS	46439	0.0993586	0.0908768	0.10784	5.14997e-116	LINEAR	Femur neck BMD (bone mineral density) T-score (left)	UK Biobank Assessment Centre > Imaging > DXA assessment > Bone size, mineral and density by DXA
130338	DATE	467256/19893(487149)	0.168781	0.154287	0.183277	2.7958e-115	LOGISTIC-BINARY	Date B96 first reported (other bacterial agents as the cause of diseases classified to other chapters)	Health-related outcomes > First occurrences > Certain infectious and parasitic diseases
20009	CONTINUOUS	359846	0.0318483	0.0291128	0.0345838	3.55785e-115	LINEAR	Interpolated Age of participant when non-cancer illness first diagnosed	UK Biobank Assessment Centre > Verbal interview > Medical conditions
26126	CONTINUOUS	68955	0.261016	0.238449	0.283584	4.31826e-115	ORDERED-LOGISTIC	Low/non sugar sugar-sweetened beverages	Online follow-up > Diet by 24-hour recall > Total weight by food group yesterday
23299	CONTINUOUS	46464	0.0935603	0.0855332	0.101587	7.03666e-115	LINEAR	Femur neck BMD (bone mineral density) (left)	UK Biobank Assessment Centre > Imaging > DXA assessment > Bone size, mineral and density by DXA
6159#3	CAT-MUL	372013/113399(485412)	0.0787695	0.0719912	0.0855491	8.23974e-115	LOGISTIC-BINARY	Pain type(s) experienced in last month: Neck or shoulder pain	UK Biobank Assessment Centre > Touchscreen > Health and medical history > Pain
90102	CONTINUOUS	101292	0.0711079	0.0649927	0.0772231	1.10139e-114	LINEAR	Fraction acceleration <= 11 milli-gravities	Additional exposures > Physical activity measurement > Acceleration intensity distribution
25105	CONTINUOUS	42860	-0.104787	-0.113815	-0.0957582	7.05326e-114	LINEAR	Mean MD in pontine crossing tract on FA skeleton	UK Biobank Assessment Centre > Imaging > Brain MRI > Diffusion brain MRI > dMRI skeleton
2946	INTEGER	109584	-0.045897	-0.0498628	-0.0419312	1.1981e-113	LINEAR	Father's age	UK Biobank Assessment Centre > Touchscreen > Family history
25037	CONTINUOUS	41067	-0.107289	-0.116548	-0.09803	1.70357e-113	LINEAR	Median T2star in amygdala (right)	UK Biobank Assessment Centre > Imaging > Brain MRI > Susceptibility weighted brain MRI
26051	CONTINUOUS	68955	-0.0863921	-0.0938796	-0.0789047	7.95723e-113	LINEAR	Manganese	Online follow-up > Diet by 24-hour recall > Estimated food nutrients yesterday
90101	CONTINUOUS	101292	0.0704217	0.0643061	0.0765373	1.64088e-112	LINEAR	Fraction acceleration <= 10 milli-gravities	Additional exposures > Physical activity measurement > Acceleration intensity distribution
4101	CONTINUOUS	159136	0.0543783	0.0496498	0.0591067	2.51104e-112	LINEAR	Heel broadband ultrasound attenuation (left)	UK Biobank Assessment Centre > Physical measures > Bone-densitometry of heel
24425	CONTINUOUS	43255	0.104738	0.0956279	0.113847	8.27474e-112	LINEAR	DVARS 90th percentile D from uncleaned rfMRI	Assessment centre > Imaging > Brain MRI > Resting functional brain MRI
24104	CONTINUOUS	38268	0.100196	0.0914667	0.108926	2.35348e-111	LINEAR	LV cardiac output	Assessment centre > Imaging > Heart MRI > Cardiac and aortic function
120095	INTEGER	81802	0.161248	0.1471	0.175396	4.07718e-111	ORDERED-LOGISTIC	Scale of how much pain that bothers most has interfered with relations with other people	Online follow-up > Experience of pain
23475	CONTINUOUS	272072	-0.0434027	-0.0472013	-0.0396041	5.56901e-111	LINEAR	Acetate	Biological samples > Blood assays > NMR metabolomics
23209	CONTINUOUS	44903	0.0984126	0.0897967	0.107029	2.09504e-110	LINEAR	Femur neck BMD (bone mineral density) T-score (right)	UK Biobank Assessment Centre > Imaging > DXA assessment > Bone size, mineral and density by DXA
41200#T202	CAT-MUL	465115/22034(487149)	-0.154449	-0.168031	-0.140872	4.37886e-110	LOGISTIC-BINARY	Operative procedures - main OPCS4: T20.2 Primary repair of inguinal hernia using insert of prosthetic material	Health-related outcomes > Hospital inpatient > Summary Operations
22033	INTEGER	376526	-0.0367227	-0.0399513	-0.0334942	5.05981e-110	LINEAR	Summed days activity	UK Biobank Assessment Centre > Touchscreen > Lifestyle and environment > Physical activity > MET Scores
120089	INTEGER	81886	0.140386	0.128009	0.152762	8.59242e-110	ORDERED-LOGISTIC	Scale of pain that bothers most right now	Online follow-up > Experience of pain
41200#G459	CAT-MUL	436684/50465(487149)	0.10716	0.097724	0.116598	9.94479e-110	LOGISTIC-BINARY	Operative procedures - main OPCS4: G45.9 Unspecified diagnostic fibreoptic endoscopic examination of upper gastrointestinal tract	Health-related outcomes > Hospital inpatient > Summary Operations
24160	CONTINUOUS	38202	-0.103849	-0.112965	-0.0947318	1.02767e-109	LINEAR	LV radial strain AHA 3	Assessment centre > Imaging > Heart MRI > Cardiac and aortic function
41272#T202	CAT-MUL	464790/22359(487149)	-0.153153	-0.166648	-0.139664	1.15053e-109	LOGISTIC-BINARY	Operative procedures - OPCS4: T20.2 Primary repair of inguinal hernia using insert of prosthetic material	Health-related outcomes > Hospital inpatient > Summary Operations
120039#11	CAT-MUL	150715/12288(163003)	0.212935	0.194168	0.231709	1.5996e-109	LOGISTIC-BINARY	Location of pain during the past week: Lower left leg	Online follow-up > Experience of pain
120092	INTEGER	81851	0.142303	0.129738	0.154868	1.69361e-109	ORDERED-LOGISTIC	Scale of how much pain that bothers most has interfered with mood	Online follow-up > Experience of pain
23624	CONTINUOUS	272276	-0.0427985	-0.0465709	-0.0390262	1.91635e-109	LINEAR	Phospholipids to Total Lipids in Small LDL percentage	Biological samples > Blood assays > NMR metabolomics
23208	CONTINUOUS	44925	0.0921233	0.083999	0.100248	7.59415e-109	LINEAR	Femur neck BMD (bone mineral density) (right)	UK Biobank Assessment Centre > Imaging > DXA assessment > Bone size, mineral and density by DXA
90035	CONTINUOUS	101292	-0.0697879	-0.0759564	-0.0636195	1.09486e-108	LINEAR	Average acceleration 08:00 - 08:59	Additional exposures > Physical activity measurement > Acceleration averages
981	CAT-SIN	341266	-0.0695255	-0.0756838	-0.0633672	1.47332e-108	ORDERED-LOGISTIC	Duration walking for pleasure	UK Biobank Assessment Centre > Touchscreen > Lifestyle and environment > Physical activity
24433	CONTINUOUS	43255	0.0993409	0.0905515	0.10813	3.92005e-108	LINEAR	DVARS Median D from cleaned rfMRI	Assessment centre > Imaging > Brain MRI > Resting functional brain MRI
90100	CONTINUOUS	101292	0.0689961	0.0628802	0.0751119	4.41121e-108	LINEAR	Fraction acceleration <= 9 milli-gravities	Additional exposures > Physical activity measurement > Acceleration intensity distribution
41272#U354	CAT-MUL	471503/15646(487149)	0.182637	0.166422	0.198855	5.49905e-108	LOGISTIC-BINARY	Operative procedures - OPCS4: U35.4 Computed tomography of pulmonary arteries	Health-related outcomes > Hospital inpatient > Summary Operations
22606#2	CAT-MUL	93193/22454(115647)	0.166046	0.15128	0.180823	1.40532e-107	LOGISTIC-BINARY	Workplace very noisy	Online follow-up > Work environment > Employment history
23625	CONTINUOUS	272276	-0.0424949	-0.0462788	-0.0387111	2.75999e-107	LINEAR	Cholesterol to Total Lipids in Small LDL percentage	Biological samples > Blood assays > NMR metabolomics
6177#3	CAT-MUL	216985/3249(220234)	0.3968	0.361334	0.432278	1.5041e-106	LOGISTIC-BINARY	Medication for cholesterol, blood pressure or diabetes: Insulin	UK Biobank Assessment Centre > Touchscreen > Health and medical history > Medication
41272#E852	CAT-MUL	481252/5897(487149)	0.28812	0.262345	0.3139	2.15002e-106	LOGISTIC-BINARY	Operative procedures - OPCS4: E85.2 Non-invasive ventilation NEC	Health-related outcomes > Hospital inpatient > Summary Operations
20110#100	CAT-MUL	262026/183600(445626)	-0.0679341	-0.0740186	-0.0618508	3.57555e-106	LOGISTIC-BINARY	Illnesses of mother	UK Biobank Assessment Centre > Touchscreen > Family history
130706	DATE	481962/5187(487149)	0.308971	0.2813	0.336645	3.61579e-106	LOGISTIC-BINARY	Date E10 first reported (insulin-dependent diabetes mellitus)	Health-related outcomes > First occurrences > Endocrine, nutritional and metabolic diseases
120022	INTEGER	91525	0.246297	0.224137	0.268458	7.44198e-106	ORDERED-LOGISTIC	All over body pain in last three months and rating of pain	Online follow-up > Experience of pain
90039	CONTINUOUS	101292	-0.0690955	-0.0752872	-0.0629038	8.42676e-106	LINEAR	Average acceleration 12:00 - 12:59	Additional exposures > Physical activity measurement > Acceleration averages
90048	CONTINUOUS	101292	-0.0672443	-0.0732747	-0.0612139	1.2092e-105	LINEAR	Average acceleration 21:00 - 21:59	Additional exposures > Physical activity measurement > Acceleration averages
4120	CONTINUOUS	159131	0.0523527	0.0476429	0.0570626	4.47006e-105	LINEAR	Heel broadband ultrasound attenuation (right)	UK Biobank Assessment Centre > Physical measures > Bone-densitometry of heel
6145#1	CAT-MUL	437329/45465(482794)	0.108605	0.0988248	0.118388	5.32204e-105	LOGISTIC-BINARY	Illness, injury, bereavement, stress in last 2 years: Serious illness, injury or assault to yourself	UK Biobank Assessment Centre > Touchscreen > Psychosocial factors > Mental health
25745	CONTINUOUS	37598	0.104324	0.0949454	0.113702	9.57322e-105	LINEAR	Inverted temporal signal-to-noise ratio in pre-processed tfMRI	UK Biobank Assessment Centre > Imaging > Brain MRI > Task functional brain MRI
90193	CONTINUOUS	101292	-0.0685437	-0.074719	-0.0623683	1.07672e-104	LINEAR	Temperature standard deviation	Additional exposures > Physical activity measurement > Raw accelerometer statistics
20107#6	CAT-MUL	372867/47181(420048)	0.108261	0.0984917	0.118032	1.39107e-104	LOGISTIC-BINARY	Illnesses of father: Chronic bronchitis/emphysema	UK Biobank Assessment Centre > Touchscreen > Family history
21048	CAT-SIN	170574	0.100819	0.0917113	0.109926	1.39176e-104	ORDERED-LOGISTIC	Degree bothered by back pain in the past 3 months	Online follow-up > Digestive health
21113	INTEGER	16419	0.0998165	0.0908687	0.108764	1.70316e-104	LINEAR	Arm bone mass (right)	Assessment centre > Imaging > DXA assessment > Body composition by DXA
20686	CAT-SIN	176067	0.0919136	0.08361	0.100217	1.88849e-104	ORDERED-LOGISTIC	Liking for liver	Online follow-up > Food (and other) preferences
41246#1550	CAT-MUL	438483/30142(468625)	0.133572	0.121499	0.145647	2.95757e-104	LOGISTIC-BINARY	Treatment speciality of consultant (recoded): Geriatric medicine	Health-related outcomes > Hospital inpatient > Summary Administration
41245#1040	CAT-MUL	469926/15604(485530)	0.180572	0.164247	0.1969	3.32303e-104	LOGISTIC-BINARY	Main speciality of consultant (recoded): Anaesthetics	Health-related outcomes > Hospital inpatient > Summary Administration
24110	CONTINUOUS	37869	0.103004	0.0936971	0.112311	1.04205e-103	LINEAR	LA maximum volume	Assessment centre > Imaging > Heart MRI > Cardiac and aortic function
4194	INTEGER	165184	0.0537956	0.0489223	0.058669	1.15347e-103	LINEAR	Pulse rate	UK Biobank Assessment Centre > Physical measures > Arterial stiffness
22506-114	CAT-SIN	70225/117988	-999	-999	-999	1.57772e-103	MULTINOMIAL-LOGISTIC	Tobacco smoking	Online follow-up > Work environment > Medical information
41272#Z272	CAT-MUL	430805/56344(487149)	0.0991845	0.0901864	0.108184	1.69711e-103	LOGISTIC-BINARY	Operative procedures - OPCS4: Z27.2 Stomach	Health-related outcomes > Hospital inpatient > Summary Operations
41210#Z272	CAT-MUL	430805/56344(487149)	0.0991845	0.0901864	0.108184	1.69711e-103	LOGISTIC-BINARY	Operative procedures - secondary OPCS4: Z27.2 Stomach	Health-related outcomes > Hospital inpatient > Summary Operations
90099	CONTINUOUS	101292	0.0673292	0.0612131	0.0734454	5.1093e-103	LINEAR	Fraction acceleration <= 8 milli-gravities	Additional exposures > Physical activity measurement > Acceleration intensity distribution
120038	CAT-SIN	61937/101106(163043)	0.111582	0.10143	0.12174	7.04022e-103	LOGISTIC-BINARY	Pain or tenderness during the past week	Online follow-up > Experience of pain
6159#8	CAT-MUL	476954/8458(485412)	0.244591	0.222312	0.266873	1.09186e-102	LOGISTIC-BINARY	Pain type(s) experienced in last month: Pain all over the body	UK Biobank Assessment Centre > Touchscreen > Health and medical history > Pain
20004#1357	CAT-MUL	438551/48465(487016)	0.117587	0.106875	0.128303	1.23763e-102	LOGISTIC-BINARY	Operation code: hysterectomy	UK Biobank Assessment Centre > Verbal interview > Operations
132070	DATE	428747/58402(487149)	0.0982657	0.0892868	0.107246	4.74285e-102	LOGISTIC-BINARY	Date N39 first reported (other disorders of urinary system)	Health-related outcomes > First occurrences > Genitourinary system disorders
6138#5	CAT-MUL	391921/88964(480885)	0.0813655	0.0739255	0.0888069	6.60729e-102	LOGISTIC-BINARY	Qualifications: NVQ or HND or HNC or equivalent	UK Biobank Assessment Centre > Touchscreen > Sociodemographics > Education
25201	CONTINUOUS	42860	-0.0981239	-0.107082	-0.0891657	1.04133e-101	LINEAR	Mean L1 in pontine crossing tract on FA skeleton	UK Biobank Assessment Centre > Imaging > Brain MRI > Diffusion brain MRI > dMRI skeleton
20107#-21	CAT-MUL	416303/40546(456849)	0.11419	0.10373	0.124652	1.48066e-101	LOGISTIC-BINARY	Illnesses of father: Do not know (group 2)	UK Biobank Assessment Centre > Touchscreen > Family history
41200#U201	CAT-MUL	472317/14832(487149)	0.18055	0.163991	0.197112	2.63055e-101	LOGISTIC-BINARY	Operative procedures - main OPCS4: U20.1 Transthoracic echocardiography	Health-related outcomes > Hospital inpatient > Summary Operations
20160	CAT-SIN	194676/290032(484708)	0.064368	0.0584541	0.0702829	5.86279e-101	LOGISTIC-BINARY	Ever smoked	UK Biobank Assessment Centre > Touchscreen > Lifestyle and environment > Smoking
2664-5	CAT-SIN	93742/178947	-999	-999	-999	1.31324e-100	MULTINOMIAL-LOGISTIC	Reason for reducing amount of alcohol drunk	UK Biobank Assessment Centre > Touchscreen > Lifestyle and environment > Alcohol
120021	CAT-SIN	82033/9578(91611)	0.237903	0.216006	0.25982	1.55555e-100	LOGISTIC-BINARY	Pain or discomfort all over the body in the last 3 months	Online follow-up > Experience of pain
131308	DATE	474175/12974(487149)	0.191876	0.174191	0.209563	2.443e-100	LOGISTIC-BINARY	Date I26 first reported (pulmonary embolism)	Health-related outcomes > First occurrences > Circulatory system disorders
120039#12	CAT-MUL	150968/12035(163003)	0.205359	0.186419	0.224307	3.5414e-100	LOGISTIC-BINARY	Location of pain during the past week: Lower right leg	Online follow-up > Experience of pain
20110#-21	CAT-MUL	441813/24980(466793)	0.140412	0.127423	0.153403	1.28106e-99	LOGISTIC-BINARY	Illnesses of mother: Do not know (group 2)	UK Biobank Assessment Centre > Touchscreen > Family history
131088	DATE	485455/1694(487149)	0.517202	0.469342	0.565066	1.47024e-99	LOGISTIC-BINARY	Date G63 first reported (polyneuropathy in diseases classified elsewhere)	Health-related outcomes > First occurrences > Nervous system disorders
23503	CONTINUOUS	272276	0.0406385	0.036876	0.044401	2.20273e-99	LINEAR	Total Lipids in Medium VLDL	Biological samples > Blood assays > NMR metabolomics
90041	CONTINUOUS	101292	-0.066886	-0.0730819	-0.06069	3.80089e-99	LINEAR	Average acceleration 14:00 - 14:59	Additional exposures > Physical activity measurement > Acceleration averages
23261	INTEGER	39113	0.0691094	0.0627165	0.0755023	4.40369e-99	LINEAR	Gynoid bone mass	UK Biobank Assessment Centre > Imaging > DXA assessment > Body composition by DXA
30520	CONTINUOUS	471796	0.0307648	0.0279071	0.0336225	8.78164e-99	LINEAR	Potassium in urine	Biological samples > Assay results > Urine assays
131618	DATE	479362/7787(487149)	0.243702	0.22106	0.266347	8.96071e-99	LOGISTIC-BINARY	Date K43 first reported (ventral hernia)	Health-related outcomes > First occurrences > Digestive system disorders
90148	CONTINUOUS	101292	0.22825	0.20694	0.24956	9.19024e-99	ORDERED-LOGISTIC	Fraction acceleration <= 1000 milli-gravities	Additional exposures > Physical activity measurement > Acceleration intensity distribution
20403	CAT-SIN	139826	0.109774	0.0995454	0.120003	1.96622e-98	ORDERED-LOGISTIC	Amount of alcohol drunk on a typical drinking day	Online follow-up > Mental health > Alcohol use
23308	CONTINUOUS	46401	0.0705926	0.0640364	0.0771487	2.11377e-98	LINEAR	Pelvis BMC (bone mineral content)	UK Biobank Assessment Centre > Imaging > DXA assessment > Bone size, mineral and density by DXA
130070	DATE	469369/17780(487149)	0.162903	0.147731	0.178078	2.65142e-98	LOGISTIC-BINARY	Date A41 first reported (other septicaemia)	Health-related outcomes > First occurrences > Certain infectious and parasitic diseases
90036	CONTINUOUS	101292	-0.0663742	-0.0725552	-0.0601933	3.9346e-98	LINEAR	Average acceleration 09:00 - 09:59	Additional exposures > Physical activity measurement > Acceleration averages
20693	CAT-SIN	177697	0.089965	0.081572	0.098358	4.30992e-98	ORDERED-LOGISTIC	Liking for onions	Online follow-up > Food (and other) preferences
23451	CONTINUOUS	272048	-0.0391952	-0.0428549	-0.0355354	9.47439e-98	LINEAR	Omega-3 Fatty Acids to Total Fatty Acids percentage	Biological samples > Blood assays > NMR metabolomics
41272#K633	CAT-MUL	474293/12856(487149)	0.18941	0.171715	0.207109	1.05289e-97	LOGISTIC-BINARY	Operative procedures - OPCS4: K63.3 Angiocardiography of left side of heart NEC	Health-related outcomes > Hospital inpatient > Summary Operations
23607	CONTINUOUS	272276	-0.0405107	-0.0442956	-0.0367258	1.24585e-97	LINEAR	Free Cholesterol to Total Lipids in Very Small VLDL percentage	Biological samples > Blood assays > NMR metabolomics
23478	CONTINUOUS	265561	0.0346249	0.0313878	0.0378621	1.67129e-97	LINEAR	Creatinine	Biological samples > Blood assays > NMR metabolomics
25911	CONTINUOUS	45106	-0.0903056	-0.0987805	-0.0818307	2.09003e-96	LINEAR	Volume of grey matter in VIIIa Cerebellum (right)	UK Biobank Assessment Centre > Imaging > Brain MRI > T1 structural brain MRI > Regional grey matter volumes (FAST)
41248#-1	CAT-MUL	465819/18163(483982)	0.160585	0.145469	0.175705	2.91124e-96	LOGISTIC-BINARY	Destinations on discharge from hospital (recoded)	Health-related outcomes > Hospital inpatient > Summary Administration
130828	DATE	458718/28431(487149)	0.130449	0.118168	0.142733	3.1187e-96	LOGISTIC-BINARY	Date E87 first reported (other disorders of fluid, electrolyte and acid-base balance)	Health-related outcomes > First occurrences > Endocrine, nutritional and metabolic diseases
6138#4	CAT-MUL	417904/62981(480885)	0.0951733	0.0862105	0.104138	3.48006e-96	LOGISTIC-BINARY	Qualifications: CSEs or equivalent	UK Biobank Assessment Centre > Touchscreen > Sociodemographics > Education
90098	CONTINUOUS	101292	0.0650037	0.0588871	0.0711203	3.71618e-96	LINEAR	Fraction acceleration <= 7 milli-gravities	Additional exposures > Physical activity measurement > Acceleration intensity distribution
41272#Z941	CAT-MUL	436991/50158(487149)	0.0997354	0.0903331	0.109139	5.46121e-96	LOGISTIC-BINARY	Operative procedures - OPCS4: Z94.1 Bilateral operation	Health-related outcomes > Hospital inpatient > Summary Operations
41210#Z941	CAT-MUL	436991/50158(487149)	0.0997354	0.0903331	0.109139	5.46121e-96	LOGISTIC-BINARY	Operative procedures - secondary OPCS4: Z94.1 Bilateral operation	Health-related outcomes > Hospital inpatient > Summary Operations
41250#3000	CAT-MUL	466817/17822(484639)	0.161558	0.146312	0.176807	8.45649e-96	LOGISTIC-BINARY	Methods of discharge from hospital (recoded): Patient death	Health-related outcomes > Hospital inpatient > Summary Administration
41200#W903	CAT-MUL	472225/14924(487149)	0.177153	0.160406	0.193903	1.81957e-95	LOGISTIC-BINARY	Operative procedures - main OPCS4: W90.3 Injection of therapeutic substance into joint	Health-related outcomes > Hospital inpatient > Summary Operations
41272#Z274	CAT-MUL	419665/67484(487149)	0.0879299	0.0795988	0.0962623	4.6859e-95	LOGISTIC-BINARY	Operative procedures - OPCS4: Z27.4 Duodenum	Health-related outcomes > Hospital inpatient > Summary Operations
41210#Z274	CAT-MUL	419665/67484(487149)	0.0879299	0.0795988	0.0962623	4.6859e-95	LOGISTIC-BINARY	Operative procedures - secondary OPCS4: Z27.4 Duodenum	Health-related outcomes > Hospital inpatient > Summary Operations
2897	INTEGER	116885	0.0583008	0.0527808	0.0638209	5.05665e-95	LINEAR	Age stopped smoking	UK Biobank Assessment Centre > Touchscreen > Lifestyle and environment > Smoking
1130	CAT-SIN	408691	0.0873361	0.0790482	0.095624	7.06178e-95	ORDERED-LOGISTIC	Hands-free device/speakerphone use with mobile phone in last 3 month	UK Biobank Assessment Centre > Touchscreen > Lifestyle and environment > Electronic device use
131676	DATE	480464/6685(487149)	0.259368	0.234757	0.283982	8.92613e-95	LOGISTIC-BINARY	Date K81 first reported (cholecystitis)	Health-related outcomes > First occurrences > Digestive system disorders
110005	CAT-SIN	129225/101293(230518)	-0.0881444	-0.0965235	-0.0797683	1.75225e-94	LOGISTIC-BINARY	Invitation to physical activity study, acceptance	Additional exposures > Physical activity measurement
23533	CONTINUOUS	272276	-0.0395001	-0.0432554	-0.0357449	2.32676e-94	LINEAR	Cholesterol in Large LDL	Biological samples > Blood assays > NMR metabolomics
6032	INTEGER	74752	-0.059498	-0.0651534	-0.0538425	3.32433e-94	LINEAR	Maximum workload during fitness test	UK Biobank Assessment Centre > Physical measures > ECG during exercise
41200#K634	CAT-MUL	470758/16391(487149)	0.164619	0.148849	0.180391	4.91585e-93	LOGISTIC-BINARY	Operative procedures - main OPCS4: K63.4 Coronary arteriography using two catheters	Health-related outcomes > Hospital inpatient > Summary Operations
4653	CAT-SIN	132145/29883(162028)	0.135571	0.122583	0.148566	5.71512e-93	LOGISTIC-BINARY	Ever highly irritable/argumentative for 2 days	UK Biobank Assessment Centre > Touchscreen > Psychosocial factors > Mental health
22403	CONTINUOUS	54073	0.0511097	0.0462192	0.0560002	6.78533e-93	LINEAR	Anterior thigh lean muscle volume (right)	UK Biobank Assessment Centre > Imaging > Abdominal MRI > Abdominal composition
20722	CAT-SIN	176650	0.0858722	0.0776323	0.094112	8.14473e-93	ORDERED-LOGISTIC	Liking for skimmed milk	Online follow-up > Food (and other) preferences
20659	CAT-SIN	177638	0.0858374	0.0776012	0.0940736	8.45445e-93	ORDERED-LOGISTIC	Liking for fatty foods	Online follow-up > Food (and other) preferences
23567	CONTINUOUS	272276	-0.0370028	-0.0405516	-0.033454	9.29168e-93	LINEAR	Phospholipids in Medium HDL	Biological samples > Blood assays > NMR metabolomics
4581	CAT-SIN	165128	0.0957677	0.0865742	0.104961	9.47361e-93	ORDERED-LOGISTIC	Financial situation satisfaction	UK Biobank Assessment Centre > Touchscreen > Psychosocial factors > Mental health
4196	INTEGER	165090	-0.0497239	-0.0544922	-0.0449557	9.83406e-93	LINEAR	Pulse wave peak to peak time	UK Biobank Assessment Centre > Physical measures > Arterial stiffness
12336	INTEGER	65935	0.0774998	0.0700707	0.0849289	1.25153e-92	LINEAR	Ventricular rate	UK Biobank Assessment Centre > Physical measures > ECG at rest, 12-lead
23419	CONTINUOUS	272276	-0.038615	-0.0423227	-0.0349073	1.51236e-92	LINEAR	Total Free Cholesterol	Biological samples > Blood assays > NMR metabolomics
120113	CAT-SIN	113006	0.131476	0.118798	0.144154	3.01446e-92	ORDERED-LOGISTIC	Level of difficultly depression has made to do work, take care of things at home, or get along with other people	Online follow-up > Experience of pain
90091	CONTINUOUS	101292	-0.0618075	-0.0677566	-0.0558584	5.42824e-92	LINEAR	No-wear time bias adjusted acceleration maximum	Additional exposures > Physical activity measurement > Acceleration averages
23601	CONTINUOUS	272276	-0.0390422	-0.0428097	-0.0352747	1.20528e-91	LINEAR	Cholesteryl Esters to Total Lipids in Small VLDL percentage	Biological samples > Blood assays > NMR metabolomics
120106	CAT-SIN	162954	0.0963833	0.0870673	0.105699	1.42874e-91	ORDERED-LOGISTIC	Trouble falling or staying asleep, or sleeping too much over the last two weeks	Online follow-up > Experience of pain
24112	CONTINUOUS	37869	0.0954723	0.0862623	0.104682	2.73683e-91	LINEAR	LA stroke volume	Assessment centre > Imaging > Heart MRI > Cardiac and aortic function
20008	CONTINUOUS	359846	0.0341117	0.0308079	0.0374155	5.23926e-91	LINEAR	Interpolated Year when non-cancer illness first diagnosed	UK Biobank Assessment Centre > Verbal interview > Medical conditions
23581	CONTINUOUS	260569	-0.039837	-0.043701	-0.035973	9.97683e-91	LINEAR	Cholesteryl Esters to Total Lipids in Chylomicrons and Extremely Large VLDL percentage	Biological samples > Blood assays > NMR metabolomics
4957-4	CAT-SIN	131406/158359	-999	-999	-999	1.297e-90	MULTINOMIAL-LOGISTIC	FI3 : word interpolation	UK Biobank Assessment Centre > Cognitive function > Fluid intelligence / reasoning
6160#3	CAT-MUL	408892/75878(484770)	-0.0837966	-0.0919454	-0.0756494	2.29847e-90	LOGISTIC-BINARY	Leisure/social activities: Religious group	UK Biobank Assessment Centre > Touchscreen > Psychosocial factors > Social support
20711	CAT-SIN	176447	0.0890055	0.0803391	0.0976719	2.95328e-90	ORDERED-LOGISTIC	Liking for roast chicken	Online follow-up > Food (and other) preferences
30270	CONTINUOUS	464319	-0.0297	-0.0325903	-0.0268097	3.57778e-90	LINEAR	Mean sphered cell volume	Biological samples > Assay results > Blood assays > Blood count
1090	INTEGER	328648	0.0667589	0.0602526	0.0732652	5.03812e-90	ORDERED-LOGISTIC	Time spent driving	UK Biobank Assessment Centre > Touchscreen > Lifestyle and environment > Physical activity
120110	CAT-SIN	162990	0.127207	0.11479	0.139623	6.18192e-90	ORDERED-LOGISTIC	Trouble concentrating over the last two weeks	Online follow-up > Experience of pain
20111#-11	CAT-MUL	379756/28841(408597)	0.124204	0.112088	0.136321	8.74109e-90	LOGISTIC-BINARY	Illnesses of siblings: Do not know (group 1)	UK Biobank Assessment Centre > Touchscreen > Family history
110001	CAT-SIN	200722/91256(291978)	-0.0813835	-0.0893456	-0.0734237	2.64823e-89	LOGISTIC-BINARY	Invitation to complete online 24-hour recall dietary questionnaire, acceptance	Online follow-up > Diet by 24-hour recall
6157#3	CAT-MUL	43570/72864(116434)	-0.122952	-0.134989	-0.110922	3.27936e-89	LOGISTIC-BINARY	Why stopped smoking: Health precaution	UK Biobank Assessment Centre > Touchscreen > Lifestyle and environment > Smoking
41200#U354	CAT-MUL	474893/12256(487149)	0.186206	0.167962	0.204453	5.24928e-89	LOGISTIC-BINARY	Operative procedures - main OPCS4: U35.4 Computed tomography of pulmonary arteries	Health-related outcomes > Hospital inpatient > Summary Operations
120039#10	CAT-MUL	149747/13256(163003)	0.184803	0.166694	0.202919	5.71926e-89	LOGISTIC-BINARY	Location of pain during the past week: Upper right leg	Online follow-up > Experience of pain
26431	CONTINUOUS	34895	0.105147	0.0948635	0.11543	7.59353e-89	LINEAR	Education score (Scotland)	Population characteristics > Baseline characteristics > Indices of Multiple Deprivation
25441	CONTINUOUS	42857	-0.0931205	-0.102237	-0.0840036	9.45163e-89	LINEAR	Mean ISOVF in pontine crossing tract on FA skeleton	UK Biobank Assessment Centre > Imaging > Brain MRI > Diffusion brain MRI > dMRI skeleton
90037	CONTINUOUS	101292	-0.0629976	-0.0691736	-0.0568216	9.49042e-89	LINEAR	Average acceleration 10:00 - 10:59	Additional exposures > Physical activity measurement > Acceleration averages
20110#1	CAT-MUL	357467/88647(446114)	0.0766929	0.0691581	0.084229	1.56769e-88	LOGISTIC-BINARY	Illnesses of mother: Heart disease	UK Biobank Assessment Centre > Touchscreen > Family history
120118	CAT-SIN	107257/54063(161320)	0.107636	0.0970506	0.118226	2.44116e-88	LOGISTIC-BINARY	Suffered from fatigue or exhaustion in the last week	Online follow-up > Experience of pain
21117	INTEGER	16419	0.0904785	0.0816236	0.0993333	3.52982e-88	LINEAR	Arm tissue mass (left)	Assessment centre > Imaging > DXA assessment > Body composition by DXA
90097	CONTINUOUS	101292	0.0621842	0.0560673	0.0683012	3.6564e-88	LINEAR	Fraction acceleration <= 6 milli-gravities	Additional exposures > Physical activity measurement > Acceleration intensity distribution
26415	CONTINUOUS	419141	-0.0305965	-0.0336101	-0.0275829	4.54394e-88	LINEAR	Housing score (England)	Population characteristics > Baseline characteristics > Indices of Multiple Deprivation
20634	CAT-SIN	177654	0.085112	0.076717	0.0935069	6.14577e-88	ORDERED-LOGISTIC	Liking for cauliflower	Online follow-up > Food (and other) preferences
90040	CONTINUOUS	101292	-0.0625456	-0.0687134	-0.0563778	9.74335e-88	LINEAR	Average acceleration 13:00 - 13:59	Additional exposures > Physical activity measurement > Acceleration averages
120034	INTEGER	81844	0.159901	0.144076	0.175727	1.0258e-87	ORDERED-LOGISTIC	Leg pain in last three months and rating of pain	Online follow-up > Experience of pain
1389	CAT-SIN	483363	0.0563827	0.0508093	0.0619561	1.59607e-87	ORDERED-LOGISTIC	Pork intake	UK Biobank Assessment Centre > Touchscreen > Lifestyle and environment > Diet
20003#1140884488	CAT-MUL	476925/10091(487016)	0.203318	0.183225	0.223414	1.60105e-87	LOGISTIC-BINARY	Treatment/medication code: diclofenac	UK Biobank Assessment Centre > Verbal interview > Medications
3088	CAT-SIN	486486	0.10519	0.0947494	0.11563	6.94984e-87	ORDERED-LOGISTIC	Contra-indications for spirometry	UK Biobank Assessment Centre > Physical measures > Spirometry
20605	CAT-SIN	169805	-0.0847396	-0.0931487	-0.0763305	7.03577e-87	ORDERED-LOGISTIC	Liking for aubergine	Online follow-up > Food (and other) preferences
25036	CONTINUOUS	41067	-0.0937173	-0.102997	-0.0844372	8.57199e-87	LINEAR	Median T2star in amygdala (left)	UK Biobank Assessment Centre > Imaging > Brain MRI > Susceptibility weighted brain MRI
20011	CONTINUOUS	379171	0.0303818	0.0273653	0.0333984	1.07634e-86	LINEAR	Interpolated Age of participant when operation took place	UK Biobank Assessment Centre > Verbal interview > Operations
23203	CONTINUOUS	44220	0.0711998	0.0641222	0.0782774	3.58339e-86	LINEAR	L1-L4 BMC (bone mineral content)	UK Biobank Assessment Centre > Imaging > DXA assessment > Bone size, mineral and density by DXA
22405	CONTINUOUS	53866	0.0494237	0.0445074	0.05434	4.01448e-86	LINEAR	Anterior thigh lean muscle volume (left)	UK Biobank Assessment Centre > Imaging > Abdominal MRI > Abdominal composition
24429	CONTINUOUS	43255	-0.0886253	-0.0974408	-0.0798099	4.68279e-86	LINEAR	DVARS Mean S from cleaned rfMRI	Assessment centre > Imaging > Brain MRI > Resting functional brain MRI
20749	CAT-SIN	176164	-0.0832584	-0.0915636	-0.0749532	5.21759e-86	ORDERED-LOGISTIC	Liking for working up a sweat	Online follow-up > Food (and other) preferences
120127	INTEGER	92886	0.117259	0.105532	0.128986	1.0813e-85	ORDERED-LOGISTIC	Fatigue interferes with work, family or social life	Online follow-up > Experience of pain
120039#19	CAT-MUL	124352/38651(163003)	0.116528	0.104887	0.128173	1.11155e-85	LOGISTIC-BINARY	Location of pain during the past week: Lower back	Online follow-up > Experience of pain
131870	DATE	458861/28288(487149)	0.123583	0.111235	0.135933	1.1516e-85	LOGISTIC-BINARY	Date M16 first reported (coxarthrosis [arthrosis of hip])	Health-related outcomes > First occurrences > Musculoskeletal system and connective tissue disorders
6146#1	CAT-MUL	478646/3556(482202)	0.334843	0.301372	0.368319	1.36976e-85	LOGISTIC-BINARY	Attendance/disability/mobility allowance: Attendance allowance	UK Biobank Assessment Centre > Touchscreen > Sociodemographics > Other sociodemographic factors
24432	CONTINUOUS	43255	0.0883297	0.0795156	0.0971439	1.59678e-85	LINEAR	DVARS Mean D from cleaned rfMRI	Assessment centre > Imaging > Brain MRI > Resting functional brain MRI
41200#K633	CAT-MUL	475785/11364(487149)	0.187674	0.168899	0.206452	1.87574e-85	LOGISTIC-BINARY	Operative procedures - main OPCS4: K63.3 Angiocardiography of left side of heart NEC	Health-related outcomes > Hospital inpatient > Summary Operations
20671	CAT-SIN	175657	-0.0824527	-0.0907148	-0.0741906	3.04896e-85	ORDERED-LOGISTIC	Liking for grapefruit	Online follow-up > Food (and other) preferences
24176	CONTINUOUS	37163	-0.0969993	-0.106693	-0.0873052	3.29328e-85	LINEAR	LV longitudinal strain Segment 2	Assessment centre > Imaging > Heart MRI > Cardiac and aortic function
24436	CONTINUOUS	43255	-0.0879404	-0.0967391	-0.0791417	4.4184e-85	LINEAR	DVARS Median SD from cleaned rfMRI	Assessment centre > Imaging > Brain MRI > Resting functional brain MRI
131700	DATE	474348/12801(487149)	0.177863	0.160018	0.195709	5.54732e-85	LOGISTIC-BINARY	Date L02 first reported (cutaneous abscess, furuncle and carbuncle)	Health-related outcomes > First occurrences > Skin and subcutaneous tissue disorders
1259	CAT-SIN	447401	0.0981396	0.0882389	0.10804	3.51562e-84	ORDERED-LOGISTIC	Smoking/smokers in household	UK Biobank Assessment Centre > Touchscreen > Lifestyle and environment > Smoking
20630	CAT-SIN	177691	0.0824841	0.074159	0.0908092	4.65885e-84	ORDERED-LOGISTIC	Liking for cabbage	Online follow-up > Food (and other) preferences
24127	CONTINUOUS	38225	0.0798796	0.071831	0.0879282	7.06555e-84	LINEAR	LV mean myocardial wall thickness AHA 4	Assessment centre > Imaging > Heart MRI > Cardiac and aortic function
90089	CONTINUOUS	101292	-0.0604444	-0.0665611	-0.0543277	2.02702e-83	LINEAR	No-wear time bias adjusted acceleration median	Additional exposures > Physical activity measurement > Acceleration averages
22036	CAT-SIN	68763/307763(376526)	-0.0828294	-0.0912248	-0.0744355	2.52788e-83	LOGISTIC-BINARY	Above moderate/vigorous/walking recommendation	UK Biobank Assessment Centre > Touchscreen > Lifestyle and environment > Physical activity > MET Scores
20414	CAT-SIN	153468	-0.0896976	-0.0988022	-0.080593	3.73599e-83	ORDERED-LOGISTIC	Frequency of drinking alcohol	Online follow-up > Mental health > Alcohol use
120122	INTEGER	92912	0.112588	0.101145	0.124032	6.03714e-83	ORDERED-LOGISTIC	Fatigue interferes with physical functioning	Online follow-up > Experience of pain
1369	CAT-SIN	484311	0.0523131	0.0469914	0.0576348	9.47568e-83	ORDERED-LOGISTIC	Beef intake	UK Biobank Assessment Centre > Touchscreen > Lifestyle and environment > Diet
23616	CONTINUOUS	272276	-0.0373259	-0.0411227	-0.0335291	1.12867e-82	LINEAR	Cholesteryl Esters to Total Lipids in Large LDL percentage	Biological samples > Blood assays > NMR metabolomics
130718	DATE	482061/5088(487149)	0.275131	0.247095	0.30317	1.96477e-82	LOGISTIC-BINARY	Date E16 first reported (other disorders of pancreatic internal secretion)	Health-related outcomes > First occurrences > Endocrine, nutritional and metabolic diseases
3148	CONTINUOUS	274240	0.0359713	0.0323052	0.0396374	2.31747e-82	LINEAR	Heel bone mineral density (BMD)	UK Biobank Assessment Centre > Physical measures > Bone-densitometry of heel
23230	CONTINUOUS	46401	0.0544534	0.0488977	0.0600091	6.24849e-82	LINEAR	Legs BMC (bone mineral content)	UK Biobank Assessment Centre > Imaging > DXA assessment > Bone size, mineral and density by DXA
23343	CONTINUOUS	46413	0.0651205	0.0584717	0.0717694	8.18884e-82	LINEAR	Femur wards BMC (bone mineral content) (left)	Assessment Centre > Imaging > DXA assessment > Bone size, mineral and density by DXA
120039#8	CAT-MUL	143588/19415(163003)	0.150822	0.135391	0.166259	9.13823e-82	LOGISTIC-BINARY	Location of pain during the past week: Right hip	Online follow-up > Experience of pain
41245#1011	CAT-MUL	474369/10678(485047)	0.189534	0.170095	0.208976	2.12743e-81	LOGISTIC-BINARY	Main speciality of consultant (recoded): Acute Internal Medicine	Health-related outcomes > Hospital inpatient > Summary Administration
41272#W581	CAT-MUL	478087/9062(487149)	0.206056	0.184906	0.227208	2.81652e-81	LOGISTIC-BINARY	Operative procedures - OPCS4: W58.1 Primary resurfacing arthroplasty of joint	Health-related outcomes > Hospital inpatient > Summary Operations
6160#1	CAT-MUL	340691/144079(484770)	-0.0610466	-0.0673204	-0.0547739	4.23117e-81	LOGISTIC-BINARY	Leisure/social activities: Sports club or gym	UK Biobank Assessment Centre > Touchscreen > Psychosocial factors > Social support
23441	CONTINUOUS	272277	0.0363645	0.0326268	0.0401022	5.20353e-81	LINEAR	Apolipoprotein B to Apolipoprotein A1 ratio	Biological samples > Blood assays > NMR metabolomics
23449	CONTINUOUS	272048	-0.0363189	-0.0400535	-0.0325843	6.05884e-81	LINEAR	Linoleic Acid	Biological samples > Blood assays > NMR metabolomics
90038	CONTINUOUS	101292	-0.060257	-0.0664516	-0.0540623	6.80839e-81	LINEAR	Average acceleration 11:00 - 11:59	Additional exposures > Physical activity measurement > Acceleration averages
20191	INTEGER	120905	-0.0972301	-0.107243	-0.0872175	7.05031e-81	ORDERED-LOGISTIC	Fluid intelligence score	Online follow-up > Cognitive function online > Fluid intelligence / reasoning
26427	CONTINUOUS	34895	0.0998436	0.0895871	0.1101	9.49567e-81	LINEAR	Index of Multiple Deprivation (Scotland)	Population characteristics > Baseline characteristics > Indices of Multiple Deprivation
23232	CONTINUOUS	46401	0.074282	0.0666445	0.0819194	1.041e-80	LINEAR	Pelvis BMD (bone mineral density)	UK Biobank Assessment Centre > Imaging > DXA assessment > Bone size, mineral and density by DXA
41215#0	CAT-MUL	448522/38627(487149)	0.103067	0.0924488	0.113686	1.07455e-80	LOGISTIC-BINARY	Detention categories: Informal, not formally detained	Health-related outcomes > Hospital inpatient > Summary Psychiatric
20642	CAT-SIN	176715	0.0824419	0.0739404	0.0909434	1.23523e-80	ORDERED-LOGISTIC	Liking for cod	Online follow-up > Food (and other) preferences
5984	INTEGER	74556	-0.0539235	-0.0594746	-0.0483725	1.24318e-80	LINEAR	ECG, load	UK Biobank Assessment Centre > Physical measures > ECG during exercise
25249	CONTINUOUS	42860	-0.0887067	-0.0978369	-0.0795764	1.62096e-80	LINEAR	Mean L2 in pontine crossing tract on FA skeleton	UK Biobank Assessment Centre > Imaging > Brain MRI > Diffusion brain MRI > dMRI skeleton
22609#2	CAT-MUL	102275/12185(114460)	0.182646	0.163785	0.20152	2.80767e-80	LOGISTIC-BINARY	Workplace very dusty	Online follow-up > Work environment > Employment history
90096	CONTINUOUS	101292	0.0592403	0.053122	0.0653586	3.59867e-80	LINEAR	Fraction acceleration <= 5 milli-gravities	Additional exposures > Physical activity measurement > Acceleration intensity distribution
41246#2350	CAT-MUL	456866/11496(468362)	0.183787	0.164738	0.202837	9.26619e-80	LOGISTIC-BINARY	Treatment speciality of consultant (recoded): Pain management	Health-related outcomes > Hospital inpatient > Summary Administration
20003#1141171646	CAT-MUL	485971/1045(487016)	0.588392	0.527382	0.649405	1.07878e-79	LOGISTIC-BINARY	Treatment/medication code: pioglitazone	UK Biobank Assessment Centre > Verbal interview > Medications
100800	CAT-SIN	68955	-0.201017	-0.221996	-0.180037	2.6499e-79	ORDERED-LOGISTIC	Muesli intake	Online follow-up > Diet by 24-hour recall > Cereal yesterday
41200#T242	CAT-MUL	485005/2144(487149)	0.402664	0.360793	0.444537	3.03645e-79	LOGISTIC-BINARY	Operative procedures - main OPCS4: T24.2 Repair of umbilical hernia using insert of prosthetic material	Health-related outcomes > Hospital inpatient > Summary Operations
131548	DATE	463479/23670(487149)	0.127621	0.11435	0.140895	3.13564e-79	LOGISTIC-BINARY	Date J98 first reported (other respiratory disorders)	Health-related outcomes > First occurrences > Respiratory system disorders
26105	CONTINUOUS	68955	-0.200856	-0.221837	-0.179876	3.61416e-79	ORDERED-LOGISTIC	Muesli	Online follow-up > Diet by 24-hour recall > Total weight by food group yesterday
41251#5001	CAT-MUL	450437/34457(484894)	0.107075	0.095933	0.118219	3.93931e-79	LOGISTIC-BINARY	Sources of admission to hospital (recoded): Transfer to other NHS provider: General ward, young physically disabled, A&E	Health-related outcomes > Hospital inpatient > Summary Administration
3147	CONTINUOUS	274377	0.0352339	0.0315672	0.0389005	4.48041e-79	LINEAR	Heel quantitative ultrasound index (QUI), direct entry	UK Biobank Assessment Centre > Physical measures > Bone-densitometry of heel
78	CONTINUOUS	274377	0.0352336	0.0315669	0.0389002	4.49462e-79	LINEAR	Heel bone mineral density (BMD) T-score, automated	UK Biobank Assessment Centre > Physical measures > Bone-densitometry of heel
20743	CAT-SIN	177666	0.0785578	0.0703603	0.0867553	9.73436e-79	ORDERED-LOGISTIC	Liking for white bread	Online follow-up > Food (and other) preferences
41272#U051	CAT-MUL	448174/38975(487149)	0.101345	0.0907552	0.111936	1.69012e-78	LOGISTIC-BINARY	Operative procedures - OPCS4: U05.1 Computed tomography of head	Health-related outcomes > Hospital inpatient > Summary Operations
20118-5	CAT-SIN	383288/482232	-999	-999	-999	3.18842e-78	MULTINOMIAL-LOGISTIC	Home area population density - urban or rural	UK Biobank Assessment Centre > Recruitment > Reception
25208	CONTINUOUS	42860	-0.087539	-0.0967021	-0.0783759	6.36011e-78	LINEAR	Mean L1 in medial lemniscus on FA skeleton (right)	UK Biobank Assessment Centre > Imaging > Brain MRI > Diffusion brain MRI > dMRI skeleton
130336	DATE	477641/9508(487149)	0.194611	0.174173	0.215051	1.0097e-77	LOGISTIC-BINARY	Date B95 first reported (streptococcus and staphylococcus as the cause of diseases classified to other chapters)	Health-related outcomes > First occurrences > Certain infectious and parasitic diseases
24118	CONTINUOUS	36132	0.0844425	0.0755881	0.0932968	1.32602e-77	LINEAR	Ascending aorta maximum area	Assessment centre > Imaging > Heart MRI > Cardiac and aortic function
120111	CAT-SIN	162913	0.17483	0.156417	0.193242	1.85051e-77	ORDERED-LOGISTIC	Moving or speaking slower or faster than usual over the last two weeks	Online follow-up > Experience of pain
20110#6	CAT-MUL	417448/25899(443347)	0.12126	0.108492	0.13403	2.54055e-77	LOGISTIC-BINARY	Illnesses of mother: Chronic bronchitis/emphysema	UK Biobank Assessment Centre > Touchscreen > Family history
23238	CONTINUOUS	24606	0.0897454	0.0803245	0.0991663	2.86923e-77	LINEAR	Total BMD (bone mineral density) (right)	UK Biobank Assessment Centre > Imaging > DXA assessment > Bone size, mineral and density by DXA
41272#T242	CAT-MUL	484761/2388(487149)	0.376867	0.337163	0.416572	2.9991e-77	LOGISTIC-BINARY	Operative procedures - OPCS4: T24.2 Repair of umbilical hernia using insert of prosthetic material	Health-related outcomes > Hospital inpatient > Summary Operations
23344	CONTINUOUS	44873	0.0657994	0.0588709	0.0727278	4.81471e-77	LINEAR	Femur wards BMC (bone mineral content) (right)	Assessment Centre > Imaging > DXA assessment > Bone size, mineral and density by DXA
23592	CONTINUOUS	272243	0.0358439	0.0320606	0.0396272	6.34716e-77	LINEAR	Free Cholesterol to Total Lipids in Large VLDL percentage	Biological samples > Blood assays > NMR metabolomics
21138	CONTINUOUS	16736	0.113341	0.101433	0.12525	6.82268e-77	LINEAR	mineral and density by DXA B2-B4 BMD (bine mineral density)	Assessment centre > Imaging > DXA assessment > Bone size
1588	INTEGER	335476	0.0678458	0.0606749	0.0750167	7.62962e-77	ORDERED-LOGISTIC	Average weekly beer plus cider intake	UK Biobank Assessment Centre > Touchscreen > Lifestyle and environment > Alcohol
20010	CONTINUOUS	379171	0.0298321	0.0266747	0.0329895	1.5889e-76	LINEAR	Interpolated Year when operation took place	UK Biobank Assessment Centre > Verbal interview > Operations
22607#1	CAT-MUL	61257/54328(115585)	0.110798	0.0990618	0.122541	2.1476e-76	LOGISTIC-BINARY	Workplace very cold	Online follow-up > Work environment > Employment history
26416	CONTINUOUS	419141	0.0286219	0.0255872	0.0316566	2.90093e-76	LINEAR	Crime score (England)	Population characteristics > Baseline characteristics > Indices of Multiple Deprivation
20737	CAT-SIN	176102	0.078237	0.0699255	0.0865486	4.7573e-76	ORDERED-LOGISTIC	Liking for tinned tuna	Online follow-up > Food (and other) preferences
20003#1140888560	CAT-MUL	480087/6929(487016)	0.224034	0.200227	0.247844	5.96404e-76	LOGISTIC-BINARY	Treatment/medication code: perindopril	UK Biobank Assessment Centre > Verbal interview > Medications
6152#5	CAT-MUL	475638/9838(485476)	0.191216	0.170832	0.211602	1.73331e-75	LOGISTIC-BINARY	Blood clot, DVT, bronchitis, emphysema, asthma, rhinitis, eczema, allergy diagnosed by doctor: Blood clot in the leg (DVT)	UK Biobank Assessment Centre > Touchscreen > Health and medical history > Medical conditions
25744	CONTINUOUS	43292	0.0792139	0.0707733	0.0876546	2.82603e-75	LINEAR	Inverted temporal signal-to-noise ratio in artefact-cleaned pre-processed rfMRI	UK Biobank Assessment Centre > Imaging > Brain MRI > Resting functional brain MRI
23574	CONTINUOUS	272276	0.0350897	0.0313382	0.0388412	5.03709e-75	LINEAR	Phospholipids in Small HDL	Biological samples > Blood assays > NMR metabolomics
26430	CONTINUOUS	34895	0.0960585	0.0858087	0.106308	5.28065e-75	LINEAR	Health score (Scotland)	Population characteristics > Baseline characteristics > Indices of Multiple Deprivation
131918	DATE	469523/17626(487149)	0.143374	0.128015	0.158734	8.97885e-75	LOGISTIC-BINARY	Date M48 first reported (other spondylopathies)	Health-related outcomes > First occurrences > Musculoskeletal system and connective tissue disorders
23237	CONTINUOUS	24606	0.0883466	0.0789136	0.0977796	9.11507e-75	LINEAR	Total BMD (bone mineral density) (left)	UK Biobank Assessment Centre > Imaging > DXA assessment > Bone size, mineral and density by DXA
23221	CONTINUOUS	24606	0.0790655	0.0706231	0.0875078	9.24169e-75	LINEAR	Arm BMD (bone mineral density) (left)	UK Biobank Assessment Centre > Imaging > DXA assessment > Bone size, mineral and density by DXA
5556-4	CAT-SIN	25153/44515	-999	-999	-999	1.56272e-74	MULTINOMIAL-LOGISTIC	FI9 : concept interpolation	UK Biobank Assessment Centre > Cognitive function > Fluid intelligence / reasoning
25914	CONTINUOUS	45106	-0.0798595	-0.0884167	-0.0713023	1.79208e-74	LINEAR	Volume of grey matter in VIIIb Cerebellum (right)	UK Biobank Assessment Centre > Imaging > Brain MRI > T1 structural brain MRI > Regional grey matter volumes (FAST)
3751	CAT-SIN	45027/16460(61487)	0.175064	0.156273	0.193877	2.0779e-74	LOGISTIC-BINARY	Chest pain or discomfort when walking uphill or hurrying	UK Biobank Assessment Centre > Touchscreen > Health and medical history > Chest pain
25212	CONTINUOUS	42860	-0.0842546	-0.093304	-0.0752051	4.0497e-74	LINEAR	Mean L1 in superior cerebellar peduncle on FA skeleton (right)	UK Biobank Assessment Centre > Imaging > Brain MRI > Diffusion brain MRI > dMRI skeleton
90095	CONTINUOUS	101292	0.0568723	0.0507497	0.0629949	6.05567e-74	LINEAR	Fraction acceleration <= 4 milli-gravities	Additional exposures > Physical activity measurement > Acceleration intensity distribution
20514	CAT-SIN	153234	0.119924	0.106979	0.132869	7.40888e-74	ORDERED-LOGISTIC	Recent lack of interest or pleasure in doing things	Online follow-up > Mental health > Depression
90149	CONTINUOUS	101292	0.226915	0.202289	0.251542	1.76463e-73	ORDERED-LOGISTIC	Fraction acceleration <= 1100 milli-gravities	Additional exposures > Physical activity measurement > Acceleration intensity distribution
24142	CONTINUOUS	38202	0.0818166	0.0729815	0.0906518	2.58597e-73	LINEAR	LV circumferential strain AHA 2	Assessment centre > Imaging > Heart MRI > Cardiac and aortic function
41249#2000	CAT-MUL	440226/46151(486377)	0.0901878	0.080421	0.0999558	3.33662e-73	LOGISTIC-BINARY	Methods of admission to hospital (recoded): Emergency admission	Health-related outcomes > Hospital inpatient > Summary Administration
20003#1140874420	CAT-MUL	483801/3215(487016)	0.326627	0.2912	0.362059	5.45504e-73	LOGISTIC-BINARY	Treatment/medication code: quinine	UK Biobank Assessment Centre > Verbal interview > Medications
22620#1	CAT-MUL	83206/32866(116072)	0.119766	0.106773	0.132767	6.52693e-73	LOGISTIC-BINARY	Job involved shift work: Yes	Online follow-up > Work environment > Employment history
41200#E852	CAT-MUL	483822/3327(487149)	0.315576	0.281324	0.349831	6.91197e-73	LOGISTIC-BINARY	Operative procedures - main OPCS4: E85.2 Non-invasive ventilation NEC	Health-related outcomes > Hospital inpatient > Summary Operations
22630#9	CAT-MUL	89667/26405(116072)	0.128464	0.114517	0.142421	8.36973e-73	LOGISTIC-BINARY	Day shifts worked: This type of shift pattern was not worked during job	Online follow-up > Work environment > Employment history
47	INTEGER	484941	-0.0182192	-0.0201983	-0.0162401	9.49201e-73	LINEAR	Hand grip strength (right)	UK Biobank Assessment Centre > Physical measures > Hand grip strength
1578	INTEGER	334504	-0.0596925	-0.0661813	-0.0532037	9.70762e-73	ORDERED-LOGISTIC	Average weekly champagne plus white wine intake	UK Biobank Assessment Centre > Touchscreen > Lifestyle and environment > Alcohol
20003#1141168680	CAT-MUL	486441/575(487016)	0.775529	0.691252	0.859802	1.0065e-72	LOGISTIC-BINARY	Treatment/medication code: orlistat	UK Biobank Assessment Centre > Verbal interview > Medications
24435	CONTINUOUS	43255	-0.0815122	-0.0903612	-0.0726631	1.34476e-72	LINEAR	DVARS Mean SD from cleaned rfMRI	Assessment centre > Imaging > Brain MRI > Resting functional brain MRI
23573	CONTINUOUS	272276	0.0346697	0.0309	0.0384394	1.35193e-72	LINEAR	Total Lipids in Small HDL	Biological samples > Blood assays > NMR metabolomics
23202	CONTINUOUS	44220	0.0583161	0.0519752	0.0646569	2.21699e-72	LINEAR	L1-L4 average width	UK Biobank Assessment Centre > Imaging > DXA assessment > Bone size, mineral and density by DXA
26429	CONTINUOUS	34895	0.0943722	0.0841001	0.104644	3.62022e-72	LINEAR	Employment score (Scotland)	Population characteristics > Baseline characteristics > Indices of Multiple Deprivation
24171	CONTINUOUS	38202	0.0868757	0.0774085	0.096343	4.97521e-72	LINEAR	LV radial strain AHA 14	Assessment centre > Imaging > Heart MRI > Cardiac and aortic function
20003#1141177600	CAT-MUL	486280/736(487016)	0.662755	0.59021	0.735297	1.05153e-71	LOGISTIC-BINARY	Treatment/medication code: rosiglitazone	UK Biobank Assessment Centre > Verbal interview > Medications
90094	CONTINUOUS	101292	0.0560679	0.0499331	0.0622026	1.20235e-71	LINEAR	Fraction acceleration <= 3 milli-gravities	Additional exposures > Physical activity measurement > Acceleration intensity distribution
131648	DATE	448236/38913(487149)	0.0958377	0.0853393	0.106338	1.38312e-71	LOGISTIC-BINARY	Date K63 first reported (other diseases of intestine)	Health-related outcomes > First occurrences > Digestive system disorders
41245#1250	CAT-MUL	470935/14169(485104)	0.155272	0.13826	0.172285	1.42873e-71	LOGISTIC-BINARY	Main speciality of consultant (recoded): Endocrinology	Health-related outcomes > Hospital inpatient > Summary Administration
41248#5001	CAT-MUL	449704/19467(469171)	0.132415	0.117905	0.146927	1.53526e-71	LOGISTIC-BINARY	Destinations on discharge from hospital (recoded): Transfer to other NHS provider: General ward, young physically disabled, A&E	Health-related outcomes > Hospital inpatient > Summary Administration
25353	CONTINUOUS	42857	0.0813408	0.0724307	0.0902509	2.42971e-71	LINEAR	Mean ICVF in medial lemniscus on FA skeleton (left)	UK Biobank Assessment Centre > Imaging > Brain MRI > Diffusion brain MRI > dMRI skeleton
22607#0	CAT-MUL	18645/97185(115830)	-0.144248	-0.160089	-0.128417	2.72216e-71	LOGISTIC-BINARY	Workplace very cold: Rarely/never	Online follow-up > Work environment > Employment history
41210#U201	CAT-MUL	468351/18798(487149)	0.134277	0.119531	0.149026	3.11999e-71	LOGISTIC-BINARY	Operative procedures - secondary OPCS4: U20.1 Transthoracic echocardiography	Health-related outcomes > Hospital inpatient > Summary Operations
6154#6	CAT-MUL	465993/14433(480426)	0.157803	0.140463	0.175146	3.77986e-71	LOGISTIC-BINARY	Medication for pain relief, constipation, heartburn: Laxatives (e.g. Dulcolax, Senokot)	UK Biobank Assessment Centre > Touchscreen > Health and medical history > Medication
23513	CONTINUOUS	272276	0.0343997	0.0306193	0.0381801	4.1682e-71	LINEAR	Cholesteryl Esters in Small VLDL	Biological samples > Blood assays > NMR metabolomics
23579	CONTINUOUS	260569	0.0350196	0.0311699	0.0388694	4.62112e-71	LINEAR	Phospholipids to Total Lipids in Chylomicrons and Extremely Large VLDL percentage	Biological samples > Blood assays > NMR metabolomics
90189	CONTINUOUS	101292	-0.11155	-0.123847	-0.0992523	6.25726e-71	ORDERED-LOGISTIC	Sample rate standard deviation	Additional exposures > Physical activity measurement > Raw accelerometer statistics
41272#K636	CAT-MUL	472389/14760(487149)	0.149744	0.133249	0.166242	8.25276e-71	LOGISTIC-BINARY	Operative procedures - OPCS4: K63.6 Coronary arteriography NEC	Health-related outcomes > Hospital inpatient > Summary Operations
25909	CONTINUOUS	45106	-0.0765499	-0.0849686	-0.0681311	8.35278e-71	LINEAR	Volume of grey matter in VIIIa Cerebellum (left)	UK Biobank Assessment Centre > Imaging > Brain MRI > T1 structural brain MRI > Regional grey matter volumes (FAST)
120126	INTEGER	92647	0.107073	0.0952635	0.118883	8.87692e-71	ORDERED-LOGISTIC	Fatigue is among three most disabling symptoms	Online follow-up > Experience of pain
20706	CAT-SIN	175626	0.0761837	0.0677685	0.0845988	1.65767e-70	ORDERED-LOGISTIC	Liking for prawns	Online follow-up > Food (and other) preferences
25352	CONTINUOUS	42857	0.0800406	0.071216	0.0888651	1.87982e-70	LINEAR	Mean ICVF in medial lemniscus on FA skeleton (right)	UK Biobank Assessment Centre > Imaging > Brain MRI > Diffusion brain MRI > dMRI skeleton
2090	CAT-SIN	318613/164114(482727)	0.0557259	0.0495662	0.0618864	2.43881e-70	LOGISTIC-BINARY	Seen doctor (GP) for nerves, anxiety, tension or depression	UK Biobank Assessment Centre > Touchscreen > Psychosocial factors > Mental health
25210	CONTINUOUS	42860	-0.0824003	-0.0914949	-0.0733057	2.65334e-70	LINEAR	Mean L1 in inferior cerebellar peduncle on FA skeleton (right)	UK Biobank Assessment Centre > Imaging > Brain MRI > Diffusion brain MRI > dMRI skeleton
22608#0	CAT-MUL	29006/86742(115748)	-0.121678	-0.135136	-0.108227	2.66238e-70	LOGISTIC-BINARY	Workplace very hot: Rarely/never	Online follow-up > Work environment > Employment history
131884	DATE	463967/23182(487149)	0.120034	0.106753	0.133317	3.33779e-70	LOGISTIC-BINARY	Date M23 first reported (internal derangement of knee)	Health-related outcomes > First occurrences > Musculoskeletal system and connective tissue disorders
20110#8	CAT-MUL	306404/140337(446741)	0.0586942	0.052196	0.0651935	4.06764e-70	LOGISTIC-BINARY	Illnesses of mother: High blood pressure	UK Biobank Assessment Centre > Touchscreen > Family history
130648	DATE	452266/34883(487149)	0.100975	0.0897937	0.112158	4.24969e-70	LOGISTIC-BINARY	Date D64 first reported (other anaemias)	Health-related outcomes > First occurrences > Blood, blood-forming organs and certain immune disorders
30040	CONTINUOUS	472276	-0.0254913	-0.0283154	-0.0226671	5.15877e-70	LINEAR	Mean corpuscular volume	Biological samples > Assay results > Blood assays > Blood count
23549	CONTINUOUS	272276	-0.0342315	-0.0380251	-0.0304379	5.91069e-70	LINEAR	Free Cholesterol in Small LDL	Biological samples > Blood assays > NMR metabolomics
21021	CONTINUOUS	164422	0.0424847	0.0377755	0.0471938	6.64843e-70	LINEAR	Pulse wave Arterial Stiffness index	UK Biobank Assessment Centre > Physical measures > Arterial stiffness
131924	DATE	458374/28775(487149)	0.108834	0.0967403	0.12093	1.27436e-69	LOGISTIC-BINARY	Date M51 first reported (other intervertebral disk disorders)	Health-related outcomes > First occurrences > Musculoskeletal system and connective tissue disorders
6149#4	CAT-MUL	463402/21085(484487)	0.126945	0.112836	0.141055	1.35152e-69	LOGISTIC-BINARY	Mouth/teeth dental problems: Loose teeth	UK Biobank Assessment Centre > Touchscreen > Health and medical history > Mouth
2794	INTEGER	205460	-0.033804	-0.0375776	-0.0300303	5.88056e-69	LINEAR	Age started oral contraceptive pill	UK Biobank Assessment Centre > Touchscreen > Sex-specific factors > Female-specific factors
1349	CAT-SIN	485366	0.0464429	0.0412519	0.0516339	7.31581e-69	ORDERED-LOGISTIC	Processed meat intake	UK Biobank Assessment Centre > Touchscreen > Lifestyle and environment > Diet
131850	DATE	474316/12833(487149)	0.161814	0.143731	0.179899	7.41901e-69	LOGISTIC-BINARY	Date M06 first reported (other rheumatoid arthritis)	Health-related outcomes > First occurrences > Musculoskeletal system and connective tissue disorders
120082	CAT-SIN	19276/9040(28316)	0.225973	0.200708	0.251302	1.23479e-68	LOGISTIC-BINARY	Legs usually hurt when walking	Online follow-up > Experience of pain
6142#1	CAT-MUL	205998/278668(484666)	-0.0623547	-0.0693358	-0.0553748	1.24948e-68	LOGISTIC-BINARY	Current employment status: In paid employment or self-employed	UK Biobank Assessment Centre > Touchscreen > Sociodemographics > Employment
6160#100	CAT-MUL	337285/147485(484770)	0.0555501	0.0493294	0.0617717	1.40738e-68	LOGISTIC-BINARY	Leisure/social activities	UK Biobank Assessment Centre > Touchscreen > Psychosocial factors > Social support
129	INTEGER	439459	0.023274	0.0206661	0.0258818	1.74005e-68	LINEAR	Place of birth in UK - north co-ordinate	UK Biobank Assessment Centre > Verbal interview > Early life factors
1438	INTEGER	474735	-0.0243594	-0.0270897	-0.0216291	1.90725e-68	LINEAR	Bread intake	UK Biobank Assessment Centre > Touchscreen > Lifestyle and environment > Diet
26549	CONTINUOUS	45549	-0.0741479	-0.0824509	-0.0658449	2.26108e-68	LINEAR	Mean intensity of VentralDC (left hemisphere)	UK Biobank Assessment Centre > Imaging > Brain MRI > T1 structural brain MRI > Freesurfer ASEG
25667	CONTINUOUS	42856	0.0799272	0.0709751	0.0888793	2.49485e-68	LINEAR	Weighted-mean ICVF in tract medial lemniscus (left)	UK Biobank Assessment Centre > Imaging > Brain MRI > Diffusion brain MRI > dMRI weighted means
20488	CAT-SIN	153311	0.11495	0.102024	0.127877	3.51685e-68	ORDERED-LOGISTIC	Physically abused by family as a child	Online follow-up > Mental health > Traumatic events
20197	INTEGER	56831	-0.127009	-0.141294	-0.112725	3.78884e-68	ORDERED-LOGISTIC	Number of word pairs correctly associated	UK Biobank Assessment Centre > Cognitive function > Paired associate learning
22650#9	CAT-MUL	84404/31668(116072)	0.116814	0.103684	0.129952	4.68308e-68	LOGISTIC-BINARY	Night shifts worked: This type of shift pattern was not worked during job	Online follow-up > Work environment > Employment history
23411	CONTINUOUS	272276	-0.0321207	-0.0357322	-0.0285092	5.15508e-68	LINEAR	Total Phospholipids in Lipoprotein Particles	Biological samples > Blood assays > NMR metabolomics
26428	CONTINUOUS	34895	0.0915578	0.0812667	0.101849	8.24539e-68	LINEAR	Income score (Scotland)	Population characteristics > Baseline characteristics > Indices of Multiple Deprivation
21137	CONTINUOUS	16736	0.0962149	0.0854225	0.107007	8.96697e-68	LINEAR	mineral and density by DXA B2-B4 BMC (bone mineral content)	Assessment centre > Imaging > DXA assessment > Bone size
41249#2003	CAT-MUL	472894/13326(486220)	0.15461	0.137181	0.17204	1.04044e-67	LOGISTIC-BINARY	Methods of admission to hospital (recoded): Emergency admission: Bed bureau	Health-related outcomes > Hospital inpatient > Summary Administration
20261	CONTINUOUS	110494	0.0519436	0.0460891	0.0577981	1.2128e-67	LINEAR	avMSE	UK Biobank Assessment Centre > Physical measures > Eye measures > Visual acuity
20740	CAT-SIN	177722	0.0730573	0.064813	0.0813015	1.34127e-67	ORDERED-LOGISTIC	Liking for vinegar	Online follow-up > Food (and other) preferences
25209	CONTINUOUS	42860	-0.0814852	-0.0906646	-0.0723058	1.43398e-67	LINEAR	Mean L1 in medial lemniscus on FA skeleton (left)	UK Biobank Assessment Centre > Imaging > Brain MRI > Diffusion brain MRI > dMRI skeleton
20655	CAT-SIN	177555	0.0751878	0.0666967	0.0836789	1.5315e-67	ORDERED-LOGISTIC	Liking for eggs	Online follow-up > Food (and other) preferences
20646	CAT-SIN	177499	0.0727179	0.0644906	0.0809452	2.92488e-67	ORDERED-LOGISTIC	Liking for corn flakes	Online follow-up > Food (and other) preferences
6152#8	CAT-MUL	429409/56067(485476)	0.0792352	0.07027	0.0882014	3.20057e-67	LOGISTIC-BINARY	Blood clot, DVT, bronchitis, emphysema, asthma, rhinitis, eczema, allergy diagnosed by doctor: Asthma	UK Biobank Assessment Centre > Touchscreen > Health and medical history > Medical conditions
25207	CONTINUOUS	42860	-0.0807272	-0.0898795	-0.071575	9.70721e-67	LINEAR	Mean L1 in corticospinal tract on FA skeleton (left)	UK Biobank Assessment Centre > Imaging > Brain MRI > Diffusion brain MRI > dMRI skeleton
120117	CAT-SIN	15546/17536(33082)	0.195081	0.172927	0.21728	1.28879e-66	LOGISTIC-BINARY	Tired after minimal physical or mental exertion	Online follow-up > Experience of pain
120003	CAT-SIN	145230/14211(159441)	0.155684	0.137989	0.173385	1.29896e-66	LOGISTIC-BINARY	Ever had carpal tunnel syndrome	Online follow-up > Experience of pain
20729	CAT-SIN	175375	0.0728554	0.0645673	0.0811436	1.47799e-66	ORDERED-LOGISTIC	Liking for spirits	Online follow-up > Food (and other) preferences
23534	CONTINUOUS	272276	-0.0330919	-0.0368557	-0.0293281	1.64713e-66	LINEAR	Cholesteryl Esters in Large LDL	Biological samples > Blood assays > NMR metabolomics
22607#2	CAT-MUL	105110/10050(115160)	0.18073	0.16017	0.201302	1.75522e-66	LOGISTIC-BINARY	Workplace very cold	Online follow-up > Work environment > Employment history
25206	CONTINUOUS	42860	-0.0803853	-0.0895257	-0.071245	2.32752e-66	LINEAR	Mean L1 in corticospinal tract on FA skeleton (right)	UK Biobank Assessment Centre > Imaging > Brain MRI > Diffusion brain MRI > dMRI skeleton
41200#U051	CAT-MUL	456357/30792(487149)	0.103479	0.0916897	0.11527	2.55663e-66	LOGISTIC-BINARY	Operative procedures - main OPCS4: U05.1 Computed tomography of head	Health-related outcomes > Hospital inpatient > Summary Operations
25400	CONTINUOUS	42857	0.0793091	0.0702847	0.0883335	2.87537e-66	LINEAR	Mean OD in medial lemniscus on FA skeleton (right)	UK Biobank Assessment Centre > Imaging > Brain MRI > Diffusion brain MRI > dMRI skeleton
41210#U212	CAT-MUL	462810/24339(487149)	0.1147	0.101619	0.127782	3.43638e-66	LOGISTIC-BINARY	Operative procedures - secondary OPCS4: U21.2 Computed tomography NEC	Health-related outcomes > Hospital inpatient > Summary Operations
2050	CAT-SIN	464171	0.0607949	0.0538549	0.067735	4.0433e-66	ORDERED-LOGISTIC	Frequency of depressed mood in last 2 weeks	UK Biobank Assessment Centre > Touchscreen > Psychosocial factors > Mental health
24111	CONTINUOUS	37869	0.0828646	0.0734112	0.092318	6.58763e-66	LINEAR	LA minimum volume	Assessment centre > Imaging > Heart MRI > Cardiac and aortic function
41210#Z787	CAT-MUL	480220/6929(487149)	0.211617	0.187392	0.235844	1.03925e-65	LOGISTIC-BINARY	Operative procedures - secondary OPCS4: Z78.7 Patella	Health-related outcomes > Hospital inpatient > Summary Operations
41272#Z787	CAT-MUL	480220/6929(487149)	0.211617	0.187392	0.235844	1.03925e-65	LOGISTIC-BINARY	Operative procedures - OPCS4: Z78.7 Patella	Health-related outcomes > Hospital inpatient > Summary Operations
1060	INTEGER	381188	0.0566424	0.050152	0.0631328	1.17906e-65	ORDERED-LOGISTIC	Time spent outdoors in winter	UK Biobank Assessment Centre > Touchscreen > Lifestyle and environment > Sun exposure
41272#V544	CAT-MUL	479254/7895(487149)	0.199014	0.176163	0.221867	2.52853e-65	LOGISTIC-BINARY	Operative procedures - OPCS4: V54.4 Injection around spinal facet of spine	Health-related outcomes > Hospital inpatient > Summary Operations
131416	DATE	464680/22469(487149)	0.118702	0.105071	0.132335	2.63855e-65	LOGISTIC-BINARY	Date I95 first reported (hypotension)	Health-related outcomes > First occurrences > Circulatory system disorders
25407	CONTINUOUS	42857	0.0780687	0.0691147	0.0870226	2.94177e-65	LINEAR	Mean OD in cerebral peduncle on FA skeleton (left)	UK Biobank Assessment Centre > Imaging > Brain MRI > Diffusion brain MRI > dMRI skeleton
24119	CONTINUOUS	36132	0.0764081	0.0676468	0.0851694	2.99397e-65	LINEAR	Ascending aorta minimum area	Assessment centre > Imaging > Heart MRI > Cardiac and aortic function
25401	CONTINUOUS	42857	0.0790046	0.0699425	0.0880668	3.02464e-65	LINEAR	Mean OD in medial lemniscus on FA skeleton (left)	UK Biobank Assessment Centre > Imaging > Brain MRI > Diffusion brain MRI > dMRI skeleton
120120	INTEGER	92537	0.100596	0.0890163	0.112177	4.47221e-65	ORDERED-LOGISTIC	Exercise brings on fatigue	Online follow-up > Experience of pain
30670	CONTINUOUS	463954	0.0240931	0.0213207	0.0268654	4.90282e-65	LINEAR	Urea	Biological samples > Assay results > Blood assays > Blood biochemistry
90093	CONTINUOUS	101292	0.053592	0.0474252	0.0597589	5.75482e-65	LINEAR	Fraction acceleration <= 2 milli-gravities	Additional exposures > Physical activity measurement > Acceleration intensity distribution
23403	CONTINUOUS	272276	0.0328415	0.0290604	0.0366226	5.91276e-65	LINEAR	VLDL Cholesterol	Biological samples > Blood assays > NMR metabolomics
120001	CAT-SIN	145563/10580(156143)	0.173663	0.153665	0.193669	6.08154e-65	LOGISTIC-BINARY	Ever had rheumatoid arthritis affecting one or more joints	Online follow-up > Experience of pain
24161	CONTINUOUS	38202	-0.0787231	-0.0877889	-0.0696574	1.01171e-64	LINEAR	LV radial strain AHA 4	Assessment centre > Imaging > Heart MRI > Cardiac and aortic function
6159#5	CAT-MUL	442898/42514(485412)	0.0885662	0.078346	0.0987875	1.08327e-64	LOGISTIC-BINARY	Pain type(s) experienced in last month: Stomach or abdominal pain	UK Biobank Assessment Centre > Touchscreen > Health and medical history > Pain
20015	CONTINUOUS	485280	-0.0185	-0.0206347	-0.0163654	1.08825e-64	LINEAR	Sitting height	UK Biobank Assessment Centre > Physical measures > Anthropometry > Body size measures
131666	DATE	484165/2984(487149)	0.312887	0.276742	0.349033	1.46505e-64	LOGISTIC-BINARY	Date K74 first reported (fibrosis and cirrhosis of liver)	Health-related outcomes > First occurrences > Digestive system disorders
23227	CONTINUOUS	24606	0.0739721	0.0654247	0.0825194	3.57006e-64	LINEAR	Leg BMD (bone mineral density) (left)	UK Biobank Assessment Centre > Imaging > DXA assessment > Bone size, mineral and density by DXA
20502	CAT-SIN	109536/39331(148867)	0.102193	0.0903513	0.114041	3.77796e-64	LOGISTIC-BINARY	Ever had period extreme irritability	Online follow-up > Mental health > Mania
41272#Y752	CAT-MUL	454045/33104(487149)	0.0980143	0.0866474	0.109382	4.52733e-64	LOGISTIC-BINARY	Operative procedures - OPCS4: Y75.2 Laparoscopic approach to abdominal cavity NEC	Health-related outcomes > Hospital inpatient > Summary Operations
23229	CONTINUOUS	24606	0.0739592	0.0654042	0.0825142	4.84206e-64	LINEAR	Leg BMD (bone mineral density) (right)	UK Biobank Assessment Centre > Imaging > DXA assessment > Bone size, mineral and density by DXA
23474	CONTINUOUS	267235	0.0328555	0.0290446	0.0366663	5.0196e-64	LINEAR	3-Hydroxybutyrate	Biological samples > Blood assays > NMR metabolomics
41210#Y752	CAT-MUL	454046/33103(487149)	0.0979498	0.0865827	0.109318	5.49024e-64	LOGISTIC-BINARY	Operative procedures - secondary OPCS4: Y75.2 Laparoscopic approach to abdominal cavity NEC	Health-related outcomes > Hospital inpatient > Summary Operations
24430	CONTINUOUS	43255	-0.0763119	-0.0851649	-0.0674589	7.83608e-64	LINEAR	DVARS Median S from cleaned rfMRI	Assessment centre > Imaging > Brain MRI > Resting functional brain MRI
5993	INTEGER	74753	-0.128373	-0.143317	-0.113428	8.1545e-64	ORDERED-LOGISTIC	ECG, number of stages in a phase	UK Biobank Assessment Centre > Physical measures > ECG during exercise
41272#W822	CAT-MUL	468909/18240(487149)	0.127959	0.11308	0.142838	9.53616e-64	LOGISTIC-BINARY	Operative procedures - OPCS4: W82.2 Endoscopic resection of semilunar cartilage NEC	Health-related outcomes > Hospital inpatient > Summary Operations
46	INTEGER	484870	-0.0169601	-0.0189356	-0.0149846	1.62515e-63	LINEAR	Hand grip strength (left)	UK Biobank Assessment Centre > Physical measures > Hand grip strength
131342	DATE	473195/13954(487149)	0.146111	0.129072	0.163152	2.1982e-63	LOGISTIC-BINARY	Date I44 first reported (atrioventricular and left bundle-branch block)	Health-related outcomes > First occurrences > Circulatory system disorders
6160#4	CAT-MUL	449661/35109(484770)	-0.0967267	-0.10802	-0.0854357	2.89626e-63	LOGISTIC-BINARY	Leisure/social activities: Adult education class	UK Biobank Assessment Centre > Touchscreen > Psychosocial factors > Social support
20003#1141152998	CAT-MUL	483393/3623(487016)	0.284251	0.251034	0.317471	3.94484e-63	LOGISTIC-BINARY	Treatment/medication code: irbesartan	UK Biobank Assessment Centre > Verbal interview > Medications
6019-1	CAT-SIN	65944/75719	-999	-999	-999	6.1692e-63	MULTINOMIAL-LOGISTIC	ECG/bike method for fitness test	UK Biobank Assessment Centre > Physical measures > ECG during exercise
41210#W581	CAT-MUL	481706/5443(487149)	0.233391	0.206071	0.260714	6.36528e-63	LOGISTIC-BINARY	Operative procedures - secondary OPCS4: W58.1 Primary resurfacing arthroplasty of joint	Health-related outcomes > Hospital inpatient > Summary Operations
25668	CONTINUOUS	42856	0.0760734	0.0671708	0.084976	9.2068e-63	LINEAR	Weighted-mean ICVF in tract medial lemniscus (right)	UK Biobank Assessment Centre > Imaging > Brain MRI > Diffusion brain MRI > dMRI weighted means
120039#9	CAT-MUL	151116/11887(163003)	0.162344	0.143314	0.18138	9.73565e-63	LOGISTIC-BINARY	Location of pain during the past week: Upper left leg	Online follow-up > Experience of pain
41200#K636	CAT-MUL	476189/10960(487149)	0.162232	0.143197	0.18127	1.24553e-62	LOGISTIC-BINARY	Operative procedures - main OPCS4: K63.6 Coronary arteriography NEC	Health-related outcomes > Hospital inpatient > Summary Operations
20111#6	CAT-MUL	369809/10684(380493)	0.167975	0.148256	0.187697	1.43659e-62	LOGISTIC-BINARY	Illnesses of siblings: Chronic bronchitis/emphysema	UK Biobank Assessment Centre > Touchscreen > Family history
130696	DATE	448009/39140(487149)	0.0926867	0.081796	0.103579	1.85315e-62	LOGISTIC-BINARY	Date E03 first reported (other hypothyroidism)	Health-related outcomes > First occurrences > Endocrine, nutritional and metabolic diseases
20602	CAT-SIN	177353	-0.069964	-0.0781923	-0.0617357	2.22486e-62	ORDERED-LOGISTIC	Liking for apple juice	Online follow-up > Food (and other) preferences
22606#0	CAT-MUL	28281/87675(115956)	-0.115584	-0.12918	-0.101995	2.30618e-62	LOGISTIC-BINARY	Workplace very noisy: Rarely/never	Online follow-up > Work environment > Employment history
20003#1141156836	CAT-MUL	481754/5262(487016)	0.234749	0.207127	0.262374	2.73415e-62	LOGISTIC-BINARY	Treatment/medication code: candesartan cilexetil	UK Biobank Assessment Centre > Verbal interview > Medications
41200#V544	CAT-MUL	479768/7381(487149)	0.200425	0.17681	0.224043	3.96764e-62	LOGISTIC-BINARY	Operative procedures - main OPCS4: V54.4 Injection around spinal facet of spine	Health-related outcomes > Hospital inpatient > Summary Operations
131640	DATE	448282/38867(487149)	0.0902202	0.0795897	0.100852	3.98702e-62	LOGISTIC-BINARY	Date K59 first reported (other functional intestinal disorders)	Health-related outcomes > First occurrences > Digestive system disorders
25406	CONTINUOUS	42857	0.0766911	0.0676652	0.085717	4.45204e-62	LINEAR	Mean OD in cerebral peduncle on FA skeleton (right)	UK Biobank Assessment Centre > Imaging > Brain MRI > Diffusion brain MRI > dMRI skeleton
1289	INTEGER	470463	0.046835	0.0413107	0.0523592	4.89295e-62	ORDERED-LOGISTIC	Cooked vegetable intake	UK Biobank Assessment Centre > Touchscreen > Lifestyle and environment > Diet
25213	CONTINUOUS	42860	-0.0766513	-0.0856767	-0.067626	5.05211e-62	LINEAR	Mean L1 in superior cerebellar peduncle on FA skeleton (left)	UK Biobank Assessment Centre > Imaging > Brain MRI > Diffusion brain MRI > dMRI skeleton
20107#100	CAT-MUL	263762/156829(420591)	-0.0537585	-0.0601029	-0.0474152	5.9925e-62	LOGISTIC-BINARY	Illnesses of father	UK Biobank Assessment Centre > Touchscreen > Family history
130018	DATE	460836/26313(487149)	0.107084	0.0944353	0.119734	7.90455e-62	LOGISTIC-BINARY	Date A09 first reported (diarrhoea and gastro-enteritis of presumed infectious origin)	Health-related outcomes > First occurrences > Certain infectious and parasitic diseases
25695	CONTINUOUS	42856	0.0767265	0.0676752	0.0857777	8.4985e-62	LINEAR	Weighted-mean OD in tract medial lemniscus (right)	UK Biobank Assessment Centre > Imaging > Brain MRI > Diffusion brain MRI > dMRI weighted means
120105	CAT-SIN	162580	0.099489	0.0877137	0.111264	1.06712e-61	ORDERED-LOGISTIC	Feeling down, depressed, or hopeless over the last two weeks	Online follow-up > Experience of pain
26580	CONTINUOUS	45549	-0.0706809	-0.0790269	-0.0623348	1.07686e-61	LINEAR	Mean intensity of VentralDC (right hemisphere)	UK Biobank Assessment Centre > Imaging > Brain MRI > T1 structural brain MRI > Freesurfer ASEG
41210#Y531	CAT-MUL	472279/14870(487149)	0.1406	0.123969	0.157233	1.16014e-61	LOGISTIC-BINARY	Operative procedures - secondary OPCS4: Y53.1 Approach to organ under radiological control	Health-related outcomes > Hospital inpatient > Summary Operations
41272#Y531	CAT-MUL	472279/14870(487149)	0.1406	0.123969	0.157233	1.16014e-61	LOGISTIC-BINARY	Operative procedures - OPCS4: Y53.1 Approach to organ under radiological control	Health-related outcomes > Hospital inpatient > Summary Operations
30090	CONTINUOUS	472271	0.0232301	0.020482	0.0259783	1.24093e-61	LINEAR	Platelet crit	Biological samples > Assay results > Blood assays > Blood count
23334	CONTINUOUS	44788	0.0499996	0.044088	0.0559113	1.55154e-61	LINEAR	Femur total area (right)	Assessment Centre > Imaging > DXA assessment > Bone size, mineral and density by DXA
25111	CONTINUOUS	42860	-0.0773721	-0.0865527	-0.0681915	4.16716e-61	LINEAR	Mean MD in corticospinal tract on FA skeleton (left)	UK Biobank Assessment Centre > Imaging > Brain MRI > Diffusion brain MRI > dMRI skeleton
41229#5PJ	CAT-MUL	481346/5803(487149)	0.218328	0.192354	0.244306	5.67743e-61	LOGISTIC-BINARY	PCT responsible for patient data: STOKE ON TRENT PCT	Health-related outcomes > Hospital inpatient > Summary Administration
22611#2	CAT-MUL	95574/19076(114650)	0.131923	0.116226	0.147628	6.19212e-61	LOGISTIC-BINARY	Workplace had a lot of cigarette smoke from other people smoking	Online follow-up > Work environment > Employment history
130622	DATE	454513/32636(487149)	0.0971151	0.0855382	0.108693	9.6835e-61	LOGISTIC-BINARY	Date D50 first reported (iron deficiency anaemia)	Health-related outcomes > First occurrences > Blood, blood-forming organs and certain immune disorders
23301	CONTINUOUS	46434	0.0706341	0.062222	0.0790463	1.10051e-60	LINEAR	Femur wards BMD (bone mineral density) T-score (left)	UK Biobank Assessment Centre > Imaging > DXA assessment > Bone size, mineral and density by DXA
22612#1	CAT-MUL	88383/10388(98771)	0.1728	0.152199	0.193419	1.10757e-60	LOGISTIC-BINARY	Worked with materials containing asbestos	Online follow-up > Work environment > Employment history
6143#3	CAT-MUL	202395/57018(259413)	-0.0804938	-0.0900961	-0.0708941	1.12454e-60	LOGISTIC-BINARY	Transport type for commuting to job workplace: Public transport	UK Biobank Assessment Centre > Touchscreen > Sociodemographics > Employment
21131	INTEGER	34008	0.0545515	0.0480558	0.0610472	1.21049e-60	LINEAR	Legs bone mass	Assessment centre > Imaging > DXA assessment > Body composition by DXA
25211	CONTINUOUS	42860	-0.0770168	-0.0861947	-0.0678389	1.3393e-60	LINEAR	Mean L1 in inferior cerebellar peduncle on FA skeleton (left)	UK Biobank Assessment Centre > Imaging > Brain MRI > Diffusion brain MRI > dMRI skeleton
12673	INTEGER	61833	0.0642034	0.0565367	0.0718701	2.04711e-60	LINEAR	Heart rate during PWA	UK Biobank Assessment Centre > Imaging > Heart MRI > Pulse wave analysis
41272#H201	CAT-MUL	459517/27632(487149)	0.102633	0.0903647	0.114903	2.05739e-60	LOGISTIC-BINARY	Operative procedures - OPCS4: H20.1 Fibreoptic endoscopic snare resection of lesion of colon	Health-related outcomes > Hospital inpatient > Summary Operations
22609#1	CAT-MUL	74954/39966(114920)	0.103105	0.0907832	0.115434	2.05809e-60	LOGISTIC-BINARY	Workplace very dusty	Online follow-up > Work environment > Employment history
41272#W901	CAT-MUL	482598/4551(487149)	0.246109	0.216662	0.275558	2.63533e-60	LOGISTIC-BINARY	Operative procedures - OPCS4: W90.1 Aspiration of joint	Health-related outcomes > Hospital inpatient > Summary Operations
23531	CONTINUOUS	272276	-0.031433	-0.0351933	-0.0276727	2.67372e-60	LINEAR	Total Lipids in Large LDL	Biological samples > Blood assays > NMR metabolomics
12687	INTEGER	61557	0.0640848	0.0564245	0.071745	2.6909e-60	LINEAR	Mean arterial pressure during PWA	UK Biobank Assessment Centre > Imaging > Heart MRI > Pulse wave analysis
20662	CAT-SIN	176787	0.069033	0.0607687	0.0772974	2.82934e-60	ORDERED-LOGISTIC	Liking for fried/battered fish	Online follow-up > Food (and other) preferences
20117-2	CAT-SIN	446918/485918	-999	-999	-999	3.01929e-60	MULTINOMIAL-LOGISTIC	Alcohol drinker status	UK Biobank Assessment Centre > Touchscreen > Lifestyle and environment > Alcohol
22615#1	CAT-MUL	97700/16396(114096)	0.140226	0.123426	0.157038	4.05993e-60	LOGISTIC-BINARY	Workplace had a lot of diesel exhaust	Online follow-up > Work environment > Employment history
23519	CONTINUOUS	272276	-0.0306943	-0.0343754	-0.0270133	5.18917e-60	LINEAR	Cholesterol in Very Small VLDL	Biological samples > Blood assays > NMR metabolomics
5507	CAT-SIN	37543	-0.167065	-0.187165	-0.146965	7.04699e-60	ORDERED-LOGISTIC	Leg pain on walking : action taken	UK Biobank Assessment Centre > Touchscreen > Health and medical history > Claudication and peripheral artery disease
131324	DATE	477753/9396(487149)	0.171709	0.151089	0.192333	7.06539e-60	LOGISTIC-BINARY	Date I35 first reported (nonrheumatic aortic valve disorders)	Health-related outcomes > First occurrences > Circulatory system disorders
41245#1240	CAT-MUL	444435/40842(485277)	0.0853333	0.0750849	0.0955829	7.2656e-60	LOGISTIC-BINARY	Main speciality of consultant (recoded): Ear, nose and throat (ENT)	Health-related outcomes > Hospital inpatient > Summary Administration
1677	CAT-SIN	102851/269429(372280)	-0.062605	-0.0701381	-0.0550732	1.16115e-59	LOGISTIC-BINARY	Breastfed as a baby	UK Biobank Assessment Centre > Touchscreen > Early life factors
25005	CONTINUOUS	45111	-0.0558197	-0.0625294	-0.04911	1.328e-59	LINEAR	Volume of grey matter (normalised for head size)	UK Biobank Assessment Centre > Imaging > Brain MRI > T1 structural brain MRI
5084	CONTINUOUS	110045	0.0488674	0.0429736	0.0547613	2.59203e-59	LINEAR	Spherical power (right)	UK Biobank Assessment Centre > Physical measures > Eye measures > Autorefraction
6152#6	CAT-MUL	477399/8077(485476)	0.184165	0.161928	0.206404	3.00269e-59	LOGISTIC-BINARY	Blood clot, DVT, bronchitis, emphysema, asthma, rhinitis, eczema, allergy diagnosed by doctor: Emphysema/chronic bronchitis	UK Biobank Assessment Centre > Touchscreen > Health and medical history > Medical conditions
20498	CAT-SIN	153418	0.0859669	0.0755637	0.0963701	4.29817e-59	ORDERED-LOGISTIC	Felt very upset when reminded of stressful experience in past month	Online follow-up > Mental health > Traumatic events
6179#100	CAT-MUL	208801/275964(484765)	0.0489609	0.043039	0.0548835	4.75907e-59	LOGISTIC-BINARY	Mineral and other dietary supplements	UK Biobank Assessment Centre > Touchscreen > Health and medical history > Medication
120005	CAT-SIN	155156/6446(161602)	0.208407	0.183168	0.233653	6.73891e-59	LOGISTIC-BINARY	Ever had chronic post-surgical pain	Online follow-up > Experience of pain
120039#7	CAT-MUL	145538/17465(163003)	0.13291	0.116792	0.149034	9.73595e-59	LOGISTIC-BINARY	Location of pain during the past week: Left hip	Online follow-up > Experience of pain
23333	CONTINUOUS	46345	0.0475678	0.0418011	0.0533346	1.241e-58	LINEAR	Femur total area (left)	Assessment Centre > Imaging > DXA assessment > Bone size, mineral and density by DXA
3536	INTEGER	90164	-0.0535993	-0.0601164	-0.0470822	2.23581e-58	LINEAR	Age started hormone-replacement therapy (HRT)	UK Biobank Assessment Centre > Touchscreen > Sex-specific factors > Female-specific factors
26017	CONTINUOUS	68955	-0.0617552	-0.0692636	-0.0542469	2.33619e-58	LINEAR	Englyst fibre	Online follow-up > Diet by 24-hour recall > Estimated food nutrients yesterday
22608#1	CAT-MUL	49535/66067(115602)	0.097254	0.0854213	0.109094	2.36778e-58	LOGISTIC-BINARY	Workplace very hot	Online follow-up > Work environment > Employment history
20262	CAT-SIN	110494	-0.107042	-0.120112	-0.093972	3.63059e-58	ORDERED-LOGISTIC	Myopia diagnosis	UK Biobank Assessment Centre > Physical measures > Eye measures > Visual acuity
100880	CAT-SIN	68955	-0.138042	-0.154923	-0.12116	3.87468e-58	ORDERED-LOGISTIC	Dried fruit added to cereal	Online follow-up > Diet by 24-hour recall > Cereal yesterday
100250	CAT-SIN	68955	0.116524	0.102289	0.130758	4.37626e-58	ORDERED-LOGISTIC	Instant coffee intake	Online follow-up > Diet by 24-hour recall > Hot/cold beverages yesterday
25110	CONTINUOUS	42860	-0.0748413	-0.0839729	-0.0657098	6.73026e-58	LINEAR	Mean MD in corticospinal tract on FA skeleton (right)	UK Biobank Assessment Centre > Imaging > Brain MRI > Diffusion brain MRI > dMRI skeleton
23297	CONTINUOUS	46464	0.0668807	0.0587172	0.0750441	7.22282e-58	LINEAR	Femur wards BMD (bone mineral density) (left)	UK Biobank Assessment Centre > Imaging > DXA assessment > Bone size, mineral and density by DXA
41200#W822	CAT-MUL	469791/17358(487149)	0.124509	0.109276	0.139744	9.3447e-58	LOGISTIC-BINARY	Operative procedures - main OPCS4: W82.2 Endoscopic resection of semilunar cartilage NEC	Health-related outcomes > Hospital inpatient > Summary Operations
1220	CAT-SIN	483928	0.055012	0.0482629	0.0617611	1.72e-57	ORDERED-LOGISTIC	Daytime dozing / sleeping (narcolepsy)	UK Biobank Assessment Centre > Touchscreen > Lifestyle and environment > Sleep
51	CONTINUOUS	485280	-0.0180519	-0.0202655	-0.0158383	1.72297e-57	LINEAR	Seated height	UK Biobank Assessment Centre > Physical measures > Anthropometry > Body size measures
131586	DATE	463511/23638(487149)	0.107603	0.0943989	0.12081	2.04127e-57	LOGISTIC-BINARY	Date K22 first reported (other diseases of oesophagus)	Health-related outcomes > First occurrences > Digestive system disorders
130826	DATE	474589/12560(487149)	0.146798	0.12878	0.164818	2.14808e-57	LOGISTIC-BINARY	Date E86 first reported (volume depletion)	Health-related outcomes > First occurrences > Endocrine, nutritional and metabolic diseases
25029	CONTINUOUS	41067	-0.0754213	-0.0846782	-0.0661644	3.10564e-57	LINEAR	Median T2star in caudate (right)	UK Biobank Assessment Centre > Imaging > Brain MRI > Susceptibility weighted brain MRI
6150#3	CAT-MUL	478017/7380(485397)	0.188458	0.165276	0.211643	3.7309e-57	LOGISTIC-BINARY	Vascular/heart problems diagnosed by doctor: Stroke	UK Biobank Assessment Centre > Touchscreen > Health and medical history > Medical conditions
1883	INTEGER	478518	0.0431821	0.0378391	0.0485251	1.55569e-56	ORDERED-LOGISTIC	Number of full sisters	UK Biobank Assessment Centre > Touchscreen > Family history
24437	CONTINUOUS	43255	-0.0720264	-0.080925	-0.0631279	1.60575e-56	LINEAR	DVARS 90th percentile SD from cleaned rfMRI	Assessment centre > Imaging > Brain MRI > Resting functional brain MRI
30050	CONTINUOUS	472275	-0.0226676	-0.0254721	-0.0198631	1.6612e-56	LINEAR	Mean corpuscular haemoglobin	Biological samples > Assay results > Blood assays > Blood count
24419	CONTINUOUS	48045	0.0679787	0.0595718	0.0763855	1.99083e-56	LINEAR	Measure of head motion in T1 structural image	Assessment centre > Imaging > Brain MRI
132086	DATE	482711/4438(487149)	0.231384	0.202726	0.260046	2.13706e-56	LOGISTIC-BINARY	Date N47 first reported (redundant prepuce, phimosis and paraphimosis)	Health-related outcomes > First occurrences > Genitourinary system disorders
5085	CONTINUOUS	109694	0.0477751	0.0418598	0.0536903	2.2289e-56	LINEAR	Spherical power (left)	UK Biobank Assessment Centre > Physical measures > Eye measures > Autorefraction
25358	CONTINUOUS	42857	0.0726657	0.0636719	0.0816596	2.54066e-56	LINEAR	Mean ICVF in cerebral peduncle on FA skeleton (right)	UK Biobank Assessment Centre > Imaging > Brain MRI > Diffusion brain MRI > dMRI skeleton
6179#3	CAT-MUL	450872/33893(484765)	-0.094746	-0.106504	-0.08299	3.39235e-56	LOGISTIC-BINARY	Mineral and other dietary supplements: Calcium	UK Biobank Assessment Centre > Touchscreen > Health and medical history > Medication
131954	DATE	452926/34223(487149)	0.0901073	0.0789218	0.101294	3.73981e-56	LOGISTIC-BINARY	Date M75 first reported (shoulder lesions)	Health-related outcomes > First occurrences > Musculoskeletal system and connective tissue disorders
20625	CAT-SIN	177601	0.0668969	0.058586	0.0752078	4.31616e-56	ORDERED-LOGISTIC	Liking for brussel sprouts	Online follow-up > Food (and other) preferences
22608#2	CAT-MUL	102107/12978(115085)	0.148164	0.129754	0.166583	4.99248e-56	LOGISTIC-BINARY	Workplace very hot	Online follow-up > Work environment > Employment history
4990-69	CAT-SIN	91026/119520	-999	-999	-999	6.32261e-56	MULTINOMIAL-LOGISTIC	FI6 : conditional arithmetic	UK Biobank Assessment Centre > Cognitive function > Fluid intelligence / reasoning
131590	DATE	474055/13094(487149)	0.141533	0.123917	0.15915	7.12642e-56	LOGISTIC-BINARY	Date K25 first reported (gastric ulcer)	Health-related outcomes > First occurrences > Digestive system disorders
131402	DATE	462319/24830(487149)	0.104866	0.0918149	0.117919	7.18903e-56	LOGISTIC-BINARY	Date I83 first reported (varicose veins of lower extremities)	Health-related outcomes > First occurrences > Circulatory system disorders
41246#1430	CAT-MUL	424856/44230(469086)	0.0796039	0.069696	0.0895127	7.26918e-56	LOGISTIC-BINARY	Treatment speciality of consultant (recoded): Ear, nose and throat (ENT)	Health-related outcomes > Hospital inpatient > Summary Administration
3064	INTEGER	443870	-0.0194173	-0.0218349	-0.0169996	8.17209e-56	LINEAR	Peak expiratory flow (PEF)	UK Biobank Assessment Centre > Physical measures > Spirometry
120039#2	CAT-MUL	143138/19865(163003)	0.121999	0.106804	0.137198	8.67834e-56	LOGISTIC-BINARY	Location of pain during the past week: Right shoulder	Online follow-up > Experience of pain
41200#H201	CAT-MUL	460925/26224(487149)	0.100862	0.0882897	0.113435	1.04878e-55	LOGISTIC-BINARY	Operative procedures - main OPCS4: H20.1 Fibreoptic endoscopic snare resection of lesion of colon	Health-related outcomes > Hospital inpatient > Summary Operations
131692	DATE	460627/26522(487149)	0.100545	0.0880066	0.113085	1.17703e-55	LOGISTIC-BINARY	Date K92 first reported (other diseases of digestive system)	Health-related outcomes > First occurrences > Digestive system disorders
23404	CONTINUOUS	272277	-0.0301619	-0.0339357	-0.0263881	2.77315e-55	LINEAR	Clinical LDL Cholesterol	Biological samples > Blood assays > NMR metabolomics
90150	CONTINUOUS	101292	0.225994	0.197604	0.254384	3.13891e-55	ORDERED-LOGISTIC	Fraction acceleration <= 1200 milli-gravities	Additional exposures > Physical activity measurement > Acceleration intensity distribution
20525	CAT-SIN	151268	-0.115767	-0.130315	-0.101219	6.37255e-55	ORDERED-LOGISTIC	Able to pay rent/mortgage as an adult	Online follow-up > Mental health > Traumatic events
120039#3	CAT-MUL	154756/8247(163003)	0.181387	0.158613	0.204169	6.43523e-55	LOGISTIC-BINARY	Location of pain during the past week: Upper left arm	Online follow-up > Experience of pain
2804	INTEGER	186541	-0.0377896	-0.0425347	-0.0330445	6.84201e-55	LINEAR	Age when last used oral contraceptive pill	UK Biobank Assessment Centre > Touchscreen > Sex-specific factors > Female-specific factors
6154#4	CAT-MUL	471106/9320(480426)	0.165668	0.14486	0.186479	6.87442e-55	LOGISTIC-BINARY	Medication for pain relief, constipation, heartburn: Ranitidine (e.g. Zantac)	UK Biobank Assessment Centre > Touchscreen > Health and medical history > Medication
20683	CAT-SIN	176300	0.0665299	0.0581699	0.0748899	6.88769e-55	ORDERED-LOGISTIC	Liking for lamb	Online follow-up > Food (and other) preferences
21036	CAT-SIN	49194	0.125345	0.109592	0.141098	6.91546e-55	ORDERED-LOGISTIC	Severity of current abdominal pain	Online follow-up > Digestive health
41245#1080	CAT-MUL	469975/15112(485087)	0.129488	0.113205	0.145773	9.14533e-55	LOGISTIC-BINARY	Main speciality of consultant (recoded): Cardiothoracic surgery	Health-related outcomes > Hospital inpatient > Summary Administration
25404	CONTINUOUS	42857	0.0701463	0.0613364	0.0789561	9.35901e-55	LINEAR	Mean OD in superior cerebellar peduncle on FA skeleton (right)	UK Biobank Assessment Centre > Imaging > Brain MRI > Diffusion brain MRI > dMRI skeleton
6038	INTEGER	74753	-0.0518274	-0.0583416	-0.0453132	9.79097e-55	LINEAR	Number of trend entries	UK Biobank Assessment Centre > Physical measures > ECG during exercise
2644	CAT-SIN	69596/59110(128706)	0.0894845	0.0782298	0.100745	9.97778e-55	LOGISTIC-BINARY	Light smokers, at least 100 smokes in lifetime	UK Biobank Assessment Centre > Touchscreen > Lifestyle and environment > Smoking
41272#Y535	CAT-MUL	469960/17189(487149)	0.123596	0.108042	0.139151	1.09287e-54	LOGISTIC-BINARY	Operative procedures - OPCS4: Y53.5 Approach to organ under image intensifier	Health-related outcomes > Hospital inpatient > Summary Operations
41210#Y535	CAT-MUL	469960/17189(487149)	0.123596	0.108042	0.139151	1.09287e-54	LOGISTIC-BINARY	Operative procedures - secondary OPCS4: Y53.5 Approach to organ under image intensifier	Health-related outcomes > Hospital inpatient > Summary Operations
12681	CONTINUOUS	61835	0.0597142	0.0521997	0.0672287	1.36484e-54	LINEAR	Augmentation index for PWA	UK Biobank Assessment Centre > Imaging > Heart MRI > Pulse wave analysis
120039#1	CAT-MUL	145530/17473(163003)	0.127468	0.111386	0.143555	2.09895e-54	LOGISTIC-BINARY	Location of pain during the past week: Left shoulder	Online follow-up > Experience of pain
23511	CONTINUOUS	272276	0.0299242	0.0261445	0.0337039	2.79382e-54	LINEAR	Phospholipids in Small VLDL	Biological samples > Blood assays > NMR metabolomics
41272#N303	CAT-MUL	483147/4002(487149)	0.238552	0.208396	0.268712	3.28444e-54	LOGISTIC-BINARY	Operative procedures - OPCS4: N30.3 Circumcision	Health-related outcomes > Hospital inpatient > Summary Operations
21041	CAT-SIN	169786	0.0706807	0.0617327	0.0796288	4.07568e-54	ORDERED-LOGISTIC	Degree to which abdominal pain/discomfort/altered bowel habits affect/interfere with life in general	Online follow-up > Digestive health
6160#5	CAT-MUL	379370/105400(484770)	-0.0558133	-0.0628837	-0.0487439	5.27964e-54	LOGISTIC-BINARY	Leisure/social activities: Other group activity	UK Biobank Assessment Centre > Touchscreen > Psychosocial factors > Social support
41249#5000	CAT-MUL	469567/16709(486276)	0.122552	0.107007	0.138099	7.42587e-54	LOGISTIC-BINARY	Methods of admission to hospital (recoded): Transfer	Health-related outcomes > Hospital inpatient > Summary Administration
3872	INTEGER	35159	-0.0858642	-0.0967433	-0.0749851	8.35912e-54	LINEAR	Age of primiparous women at birth of child	UK Biobank Assessment Centre > Touchscreen > Sex-specific factors > Female-specific factors
21052	CAT-SIN	170536	0.109189	0.0953095	0.123068	1.021e-53	ORDERED-LOGISTIC	Degree bothered by chest pain in the last 3 months	Online follow-up > Digestive health
20612	CAT-SIN	177432	0.0658692	0.0574999	0.0742384	1.02545e-53	ORDERED-LOGISTIC	Liking for beetroot	Online follow-up > Food (and other) preferences
20107#-11	CAT-MUL	416302/33249(449551)	0.089895	0.0784718	0.101319	1.1399e-53	LOGISTIC-BINARY	Illnesses of father: Do not know (group 1)	UK Biobank Assessment Centre > Touchscreen > Family history
20692	CAT-SIN	177607	0.066764	0.0582753	0.0752527	1.17241e-53	ORDERED-LOGISTIC	Liking for mushrooms	Online follow-up > Food (and other) preferences
22609#0	CAT-MUL	12826/102833(115659)	-0.145158	-0.163618	-0.126707	1.27677e-53	LOGISTIC-BINARY	Workplace very dusty: Rarely/never	Online follow-up > Work environment > Employment history
20652	CAT-SIN	177619	-0.0652922	-0.073602	-0.0569823	1.53447e-53	ORDERED-LOGISTIC	Liking for dark chocolate	Online follow-up > Food (and other) preferences
41272#T243	CAT-MUL	484404/2745(487149)	0.291946	0.254792	0.329099	1.6128e-53	LOGISTIC-BINARY	Operative procedures - OPCS4: T24.3 Repair of umbilical hernia using sutures	Health-related outcomes > Hospital inpatient > Summary Operations
41200#W901	CAT-MUL	483281/3868(487149)	0.250319	0.218419	0.282221	2.24897e-53	LOGISTIC-BINARY	Operative procedures - main OPCS4: W90.1 Aspiration of joint	Health-related outcomes > Hospital inpatient > Summary Operations
20004#1404	CAT-MUL	482709/4307(487016)	0.236115	0.205993	0.266238	2.89136e-53	LOGISTIC-BINARY	Operation code: umbilical hernia repair	UK Biobank Assessment Centre > Verbal interview > Operations
20004#1095	CAT-MUL	483340/3676(487016)	0.252267	0.220089	0.284456	2.89276e-53	LOGISTIC-BINARY	Operation code: coronary artery bypass grafts (cabg)	UK Biobank Assessment Centre > Verbal interview > Operations
25908	CONTINUOUS	45106	-0.0667701	-0.0752777	-0.0582626	2.91265e-53	LINEAR	Volume of grey matter in VIIb Cerebellum (right)	UK Biobank Assessment Centre > Imaging > Brain MRI > T1 structural brain MRI > Regional grey matter volumes (FAST)
22640#1	CAT-MUL	99720/16352(116072)	0.130736	0.114054	0.147425	3.17593e-53	LOGISTIC-BINARY	Mixture of day and night shifts worked: Shift pattern was worked for whole of job	Online follow-up > Work environment > Employment history
120044	CAT-SIN	138924/22793(161717)	0.111932	0.0976367	0.126232	3.86246e-53	LOGISTIC-BINARY	Depression in past six months	Online follow-up > Experience of pain
23583	CONTINUOUS	260569	0.0302651	0.0263976	0.0341325	4.50262e-53	LINEAR	Triglycerides to Total Lipids in Chylomicrons and Extremely Large VLDL percentage	Biological samples > Blood assays > NMR metabolomics
20747	CAT-SIN	177266	-0.0642788	-0.0724995	-0.056058	4.97844e-53	ORDERED-LOGISTIC	Liking for whole milk	Online follow-up > Food (and other) preferences
20417	CAT-SIN	26173/17140(43313)	0.156335	0.136354	0.176344	5.22958e-53	LOGISTIC-BINARY	Tense, sore, or aching muscles during worst period of anxiety	Online follow-up > Mental health > Anxiety
20181-4	CAT-SIN	20892/31778	-999	-999	-999	5.52834e-53	MULTINOMIAL-LOGISTIC	FI9 : concept interpolation	Online follow-up > Cognitive function online > Fluid intelligence / reasoning
20003#1140879760	CAT-MUL	479899/7117(487016)	0.183446	0.159978	0.206917	5.62814e-53	LOGISTIC-BINARY	Treatment/medication code: bisoprolol	UK Biobank Assessment Centre > Verbal interview > Medications
120039#17	CAT-MUL	140085/22918(163003)	0.111935	0.0976159	0.126258	5.65644e-53	LOGISTIC-BINARY	Location of pain during the past week: Neck pain	Online follow-up > Experience of pain
22424	CONTINUOUS	38594	0.0677366	0.0590814	0.0763917	5.97624e-53	LINEAR	Cardiac output	UK Biobank Assessment Centre > Imaging > Heart MRI > Left ventricular size and function
20003#1141168684	CAT-MUL	486569/447(487016)	0.752042	0.655755	0.84832	6.6086e-53	LOGISTIC-BINARY	Treatment/medication code: xenical 120mg capsule	UK Biobank Assessment Centre > Verbal interview > Medications
22032	CAT-SIN	376526	-0.0473528	-0.0534167	-0.041289	6.64424e-53	ORDERED-LOGISTIC	IPAQ activity group	UK Biobank Assessment Centre > Touchscreen > Lifestyle and environment > Physical activity > MET Scores
30100	CONTINUOUS	472270	0.0225126	0.0196285	0.0253968	8.0232e-53	LINEAR	Mean platelet (thrombocyte) volume	Biological samples > Assay results > Blood assays > Blood count
23532	CONTINUOUS	272276	-0.0293777	-0.0331435	-0.0256118	9.3793e-53	LINEAR	Phospholipids in Large LDL	Biological samples > Blood assays > NMR metabolomics
41200#T243	CAT-MUL	485085/2064(487149)	0.332877	0.290145	0.375607	1.24504e-52	LOGISTIC-BINARY	Operative procedures - main OPCS4: T24.3 Repair of umbilical hernia using sutures	Health-related outcomes > Hospital inpatient > Summary Operations
130340	DATE	482315/4834(487149)	0.224355	0.19555	0.253161	1.27861e-52	LOGISTIC-BINARY	Date B97 first reported (viral agents as the cause of diseases classified to other chapters)	Health-related outcomes > First occurrences > Certain infectious and parasitic diseases
23223	CONTINUOUS	24606	0.06544	0.0570573	0.0738228	1.3103e-52	LINEAR	Arm BMD (bone mineral density) (right)	UK Biobank Assessment Centre > Imaging > DXA assessment > Bone size, mineral and density by DXA
26064	CONTINUOUS	68955	-0.116166	-0.131124	-0.101208	1.60055e-52	ORDERED-LOGISTIC	Added sugars and preserves	Online follow-up > Diet by 24-hour recall > Total weight by food group yesterday
20003#1140916356	CAT-MUL	482581/4435(487016)	0.234027	0.203932	0.264125	1.89582e-52	LOGISTIC-BINARY	Treatment/medication code: losartan	UK Biobank Assessment Centre > Verbal interview > Medications
6017	CAT-SIN	75946	-0.247573	-0.279495	-0.215652	1.99538e-52	ORDERED-LOGISTIC	Able to walk or cycle unaided for 10 minutes	UK Biobank Assessment Centre > Physical measures > ECG during exercise
23434	CONTINUOUS	272049	-0.0279051	-0.0314951	-0.0243151	2.18432e-52	LINEAR	Phosphoglycerides	Biological samples > Blood assays > NMR metabolomics
25694	CONTINUOUS	42856	0.070309	0.0612718	0.0793463	2.30142e-52	LINEAR	Weighted-mean OD in tract medial lemniscus (left)	UK Biobank Assessment Centre > Imaging > Brain MRI > Diffusion brain MRI > dMRI weighted means
20240	INTEGER	108676	-0.0831489	-0.0938577	-0.0724401	2.46586e-52	ORDERED-LOGISTIC	Maximum digits remembered correctly	Online follow-up > Cognitive function online > Numeric memory
41245#1860	CAT-MUL	405512/79996(485508)	0.0608583	0.053022	0.0686957	2.59017e-52	LOGISTIC-BINARY	Main speciality of consultant (recoded): Urology	Health-related outcomes > Hospital inpatient > Summary Administration
6160#2	CAT-MUL	356647/128123(484770)	0.050881	0.0443248	0.0574381	3.04297e-52	LOGISTIC-BINARY	Leisure/social activities: Pub or social club	UK Biobank Assessment Centre > Touchscreen > Psychosocial factors > Social support
20003#1140923350	CAT-MUL	483898/3118(487016)	0.280611	0.244446	0.316777	3.14443e-52	LOGISTIC-BINARY	Treatment/medication code: co-dydramol	UK Biobank Assessment Centre > Verbal interview > Medications
1873	INTEGER	478433	0.0412694	0.0359366	0.0466021	5.52952e-52	ORDERED-LOGISTIC	Number of full brothers	UK Biobank Assessment Centre > Touchscreen > Family history
100380	CAT-SIN	68955	0.234395	0.204035	0.264755	5.66704e-52	ORDERED-LOGISTIC	Intake of artificial sweetener added to coffee	Online follow-up > Diet by 24-hour recall > Hot/cold beverages yesterday
20738	CAT-SIN	172814	0.0645666	0.0562225	0.0729107	5.67483e-52	ORDERED-LOGISTIC	Liking for turnip (white)	Online follow-up > Food (and other) preferences
41272#Z271	CAT-MUL	471223/15926(487149)	0.123172	0.107251	0.139094	6.23436e-52	LOGISTIC-BINARY	Operative procedures - OPCS4: Z27.1 Oesophagus	Health-related outcomes > Hospital inpatient > Summary Operations
41210#Z271	CAT-MUL	471223/15926(487149)	0.123172	0.107251	0.139094	6.23436e-52	LOGISTIC-BINARY	Operative procedures - secondary OPCS4: Z27.1 Oesophagus	Health-related outcomes > Hospital inpatient > Summary Operations
23219	CONTINUOUS	44898	0.0661295	0.0575868	0.0746722	7.23044e-52	LINEAR	Femur wards BMD (bone mineral density) T-score (right)	UK Biobank Assessment Centre > Imaging > DXA assessment > Bone size, mineral and density by DXA
25587	CONTINUOUS	42858	-0.0707591	-0.0799066	-0.0616115	8.69787e-52	LINEAR	Weighted-mean L1 in tract medial lemniscus (right)	UK Biobank Assessment Centre > Imaging > Brain MRI > Diffusion brain MRI > dMRI weighted means
41200#N303	CAT-MUL	483392/3757(487149)	0.239792	0.208694	0.270892	1.33669e-51	LOGISTIC-BINARY	Operative procedures - main OPCS4: N30.3 Circumcision	Health-related outcomes > Hospital inpatient > Summary Operations
22035	CAT-SIN	170625/205901(376526)	-0.0502224	-0.0567365	-0.0437093	1.34385e-51	LOGISTIC-BINARY	Above moderate/vigorous recommendation	UK Biobank Assessment Centre > Touchscreen > Lifestyle and environment > Physical activity > MET Scores
41272#K453	CAT-MUL	481207/5942(487149)	0.195828	0.170431	0.221231	1.36967e-51	LOGISTIC-BINARY	Operative procedures - OPCS4: K45.3 Anastomosis of mammary artery to left anterior descending coronary artery	Health-related outcomes > Hospital inpatient > Summary Operations
22610#1	CAT-MUL	86383/27287(113670)	0.106581	0.0927353	0.120434	2.07549e-51	LOGISTIC-BINARY	Workplace full of chemical or other fumes	Online follow-up > Work environment > Employment history
25028	CONTINUOUS	41067	-0.0712027	-0.0804522	-0.0619531	2.66239e-51	LINEAR	Median T2star in caudate (left)	UK Biobank Assessment Centre > Imaging > Brain MRI > Susceptibility weighted brain MRI
25359	CONTINUOUS	42857	0.0699799	0.0608876	0.0790722	2.73208e-51	LINEAR	Mean ICVF in cerebral peduncle on FA skeleton (left)	UK Biobank Assessment Centre > Imaging > Brain MRI > Diffusion brain MRI > dMRI skeleton
24476	CONTINUOUS	40474	0.0707915	0.0615793	0.0800037	3.97104e-51	LINEAR	Median magnetic susceptibility in hippocampus (right)	Assessment centre > Imaging > Brain MRI > Susceptibility weighted brain MRI
94	INTEGER	40732	0.0740841	0.0644412	0.083727	4.17462e-51	LINEAR	Diastolic blood pressure, manual reading	UK Biobank Assessment Centre > Physical measures > Blood pressure
1797	CAT-SIN	362686/110556(473242)	-0.061618	-0.0696531	-0.0535844	4.5577e-51	LOGISTIC-BINARY	Father still alive	UK Biobank Assessment Centre > Touchscreen > Family history
100920-2102	CAT-SIN	42304/68955	-999	-999	-999	4.66229e-51	MULTINOMIAL-LOGISTIC	Type milk consumed	Online follow-up > Diet by 24-hour recall > Milk/eggs/cheese yesterday
27008	CONTINUOUS	45549	-0.0621603	-0.0702647	-0.0540559	5.89889e-51	LINEAR	Grey-white contrast in parstriangularis (left hemisphere)	UK Biobank Assessment Centre > Imaging > Brain MRI > T1 structural brain MRI > Freesurfer desikan gw
2844	CAT-SIN	87172/174213(261385)	0.0668087	0.0580861	0.0755334	6.29634e-51	LOGISTIC-BINARY	Had other major operations	UK Biobank Assessment Centre > Touchscreen > Health and medical history > Operations
25403	CONTINUOUS	42857	0.0687585	0.059785	0.077732	7.49145e-51	LINEAR	Mean OD in inferior cerebellar peduncle on FA skeleton (left)	UK Biobank Assessment Centre > Imaging > Brain MRI > Diffusion brain MRI > dMRI skeleton
23224	CONTINUOUS	46401	0.0407905	0.0354661	0.0461148	7.60763e-51	LINEAR	Arms BMC (bone mineral content)	UK Biobank Assessment Centre > Imaging > DXA assessment > Bone size, mineral and density by DXA
41272#U162	CAT-MUL	483285/3864(487149)	0.245149	0.213105	0.277195	8.00809e-51	LOGISTIC-BINARY	Operative procedures - OPCS4: U16.2 Magnetic resonance cholangiopancreatography	Health-related outcomes > Hospital inpatient > Summary Operations
22416	CONTINUOUS	8335	0.100786	0.0876907	0.113881	9.24963e-51	LINEAR	Total lean tissue volume	UK Biobank Assessment Centre > Imaging > Abdominal MRI > Abdominal composition
120109	CAT-SIN	162553	0.0949882	0.0825518	0.107425	9.75903e-51	ORDERED-LOGISTIC	Feeling bad about self over the last two weeks	Online follow-up > Experience of pain
25160	CONTINUOUS	42860	-0.0695723	-0.0786663	-0.0604784	1.06601e-50	LINEAR	Mean MO in medial lemniscus on FA skeleton (right)	UK Biobank Assessment Centre > Imaging > Brain MRI > Diffusion brain MRI > dMRI skeleton
131682	DATE	482229/4920(487149)	0.21687	0.188484	0.245256	1.0819e-50	LOGISTIC-BINARY	Date K85 first reported (acute pancreatitis)	Health-related outcomes > First occurrences > Digestive system disorders
131950	DATE	462291/24858(487149)	0.0977514	0.0848979	0.110606	3.0582e-50	LOGISTIC-BINARY	Date M72 first reported (fibroblastic disorders)	Health-related outcomes > First occurrences > Musculoskeletal system and connective tissue disorders
131444	DATE	483449/3700(487149)	0.249191	0.216416	0.281966	3.21111e-50	LOGISTIC-BINARY	Date J12 first reported (viral pneumonia, not elsewhere classified)	Health-related outcomes > First occurrences > Respiratory system disorders
41245#1610	CAT-MUL	402116/83377(485493)	0.0602275	0.0523015	0.0681546	3.69949e-50	LOGISTIC-BINARY	Main speciality of consultant (recoded): Ophthalmology	Health-related outcomes > Hospital inpatient > Summary Administration
25215	CONTINUOUS	42860	-0.0690166	-0.0780904	-0.0599428	3.89549e-50	LINEAR	Mean L1 in cerebral peduncle on FA skeleton (left)	UK Biobank Assessment Centre > Imaging > Brain MRI > Diffusion brain MRI > dMRI skeleton
120051	CAT-SIN	64470/16592(81062)	0.131143	0.113884	0.148415	3.95761e-50	LOGISTIC-BINARY	Numbness present in pain that bothers the most	Online follow-up > Experience of pain
24470	CONTINUOUS	40474	0.0702666	0.061028	0.0795051	4.00541e-50	LINEAR	Median magnetic susceptibility in caudate (right)	Assessment centre > Imaging > Brain MRI > Susceptibility weighted brain MRI
22615#2	CAT-MUL	109432/4405(113837)	0.225003	0.195359	0.254663	4.96227e-50	LOGISTIC-BINARY	Workplace had a lot of diesel exhaust	Online follow-up > Work environment > Employment history
1940	CAT-SIN	333855/129944(463799)	0.0495186	0.042992	0.0560461	5.1906e-50	LOGISTIC-BINARY	Irritability	UK Biobank Assessment Centre > Touchscreen > Psychosocial factors > Mental health
25906	CONTINUOUS	45106	-0.064543	-0.0730409	-0.0560452	5.28518e-50	LINEAR	Volume of grey matter in VIIb Cerebellum (left)	UK Biobank Assessment Centre > Imaging > Brain MRI > T1 structural brain MRI > Regional grey matter volumes (FAST)
132014	DATE	485908/1241(487149)	0.427347	0.370974	0.483717	6.12993e-50	LOGISTIC-BINARY	Date N08 first reported (glomerular disorders in diseases classified elsewhere)	Health-related outcomes > First occurrences > Genitourinary system disorders
884	INTEGER	461220	-0.0389086	-0.044049	-0.0337681	8.48301e-50	ORDERED-LOGISTIC	Number of days/week of moderate physical activity 10+ minutes	UK Biobank Assessment Centre > Touchscreen > Lifestyle and environment > Physical activity
6157#2	CAT-MUL	107957/8477(116434)	0.168415	0.146149	0.190692	1.06794e-49	LOGISTIC-BINARY	Why stopped smoking: Doctor's advice	UK Biobank Assessment Centre > Touchscreen > Lifestyle and environment > Smoking
131654	DATE	477735/9414(487149)	0.157141	0.136357	0.177926	1.11014e-49	LOGISTIC-BINARY	Date K66 first reported (other disorders of peritoneum)	Health-related outcomes > First occurrences > Digestive system disorders
767	INTEGER	274557	0.0261914	0.0227219	0.0296609	1.6269e-49	LINEAR	Length of working week for main job	UK Biobank Assessment Centre > Touchscreen > Sociodemographics > Employment
23218	CONTINUOUS	44925	0.0626397	0.0543403	0.070939	2.11566e-49	LINEAR	Femur wards BMD (bone mineral density) (right)	UK Biobank Assessment Centre > Imaging > DXA assessment > Bone size, mineral and density by DXA
120050	CAT-SIN	68468/12892(81360)	0.144002	0.124905	0.163113	2.15912e-49	LOGISTIC-BINARY	Pins and needles present in pain that bothers the most	Online follow-up > Experience of pain
25912	CONTINUOUS	45106	-0.0645178	-0.0730688	-0.0559667	2.27358e-49	LINEAR	Volume of grey matter in VIIIb Cerebellum (left)	UK Biobank Assessment Centre > Imaging > Brain MRI > T1 structural brain MRI > Regional grey matter volumes (FAST)
25402	CONTINUOUS	42857	0.0667202	0.0578595	0.0755809	3.57128e-49	LINEAR	Mean OD in inferior cerebellar peduncle on FA skeleton (right)	UK Biobank Assessment Centre > Imaging > Brain MRI > Diffusion brain MRI > dMRI skeleton
24170	CONTINUOUS	38202	0.0714404	0.0619475	0.0809333	4.16995e-49	LINEAR	LV radial strain AHA 13	Assessment centre > Imaging > Heart MRI > Cardiac and aortic function
20003#1140866116	CAT-MUL	486170/846(487016)	0.515485	0.446879	0.584087	4.32473e-49	LOGISTIC-BINARY	Treatment/medication code: frusemide	UK Biobank Assessment Centre > Verbal interview > Medications
23542	CONTINUOUS	272276	-0.0284908	-0.0322829	-0.0246987	4.61298e-49	LINEAR	Free Cholesterol in Medium LDL	Biological samples > Blood assays > NMR metabolomics
41272#W852	CAT-MUL	483460/3689(487149)	0.244804	0.212206	0.277402	4.87294e-49	LOGISTIC-BINARY	Operative procedures - OPCS4: W85.2 Endoscopic irrigation of knee joint	Health-related outcomes > Hospital inpatient > Summary Operations
131534	DATE	469177/17972(487149)	0.113559	0.0984367	0.128683	4.94092e-49	LOGISTIC-BINARY	Date J90 first reported (pleural effusion, not elsewhere classified)	Health-related outcomes > First occurrences > Respiratory system disorders
21040	CAT-SIN	169764	0.0630639	0.0546636	0.0714642	4.97627e-49	ORDERED-LOGISTIC	Satisfaction with bowel habits	Online follow-up > Digestive health
22040	CONTINUOUS	376526	-0.024231	-0.0274589	-0.0210031	5.50066e-49	LINEAR	Summed MET minutes per week for all activity	UK Biobank Assessment Centre > Touchscreen > Lifestyle and environment > Physical activity > MET Scores
20175-2	CAT-SIN	79012/105238	-999	-999	-999	5.92442e-49	MULTINOMIAL-LOGISTIC	FI6 : conditional arithmetic	Online follow-up > Cognitive function online > Fluid intelligence / reasoning
24100	CONTINUOUS	38268	0.0562904	0.0487809	0.0637999	9.83252e-49	LINEAR	LV end diastolic volume	Assessment centre > Imaging > Heart MRI > Cardiac and aortic function
131368	DATE	477145/10004(487149)	0.149551	0.129561	0.169544	1.12863e-48	LOGISTIC-BINARY	Date I64 first reported (stroke, not specified as haemorrhage or infarction)	Health-related outcomes > First occurrences > Circulatory system disorders
100760	CAT-SIN	24457/44498(68955)	-0.120218	-0.136295	-0.104153	1.13806e-48	LOGISTIC-BINARY	Breakfast cereal consumed	Online follow-up > Diet by 24-hour recall > Cereal yesterday
22038	CONTINUOUS	376526	-0.0240038	-0.0272167	-0.0207908	1.54284e-48	LINEAR	MET minutes per week for moderate activity	UK Biobank Assessment Centre > Touchscreen > Lifestyle and environment > Physical activity > MET Scores
20517	CAT-SIN	153328	0.0726389	0.0629033	0.0823745	1.77859e-48	ORDERED-LOGISTIC	Trouble falling or staying asleep, or sleeping too much	Online follow-up > Mental health > Depression
26044	CONTINUOUS	68955	-0.0559923	-0.063507	-0.0484776	3.12615e-48	LINEAR	Fructose	Online follow-up > Diet by 24-hour recall > Estimated food nutrients yesterday
2415	CAT-SIN	81227/139711(220938)	0.0631939	0.0547071	0.071683	3.14584e-48	LOGISTIC-BINARY	Had major operations	UK Biobank Assessment Centre > Touchscreen > Health and medical history > Operations
41272#C751	CAT-MUL	421703/65446(487149)	0.0658781	0.0570199	0.0747376	4.04162e-48	LOGISTIC-BINARY	Operative procedures - OPCS4: C75.1 Insertion of prosthetic replacement for lens NEC	Health-related outcomes > Hospital inpatient > Summary Operations
41200#C751	CAT-MUL	423481/63668(487149)	0.0665792	0.0576223	0.0755374	4.49058e-48	LOGISTIC-BINARY	Operative procedures - main OPCS4: C75.1 Insertion of prosthetic replacement for lens NEC	Health-related outcomes > Hospital inpatient > Summary Operations
100017	CONTINUOUS	68987	-0.0553199	-0.062758	-0.0478818	4.61904e-48	LINEAR	Magnesium	Online follow-up > Diet by 24-hour recall > Estimated nutrients yesterday
23502	CONTINUOUS	272276	0.0280733	0.0242949	0.0318516	5.05751e-48	LINEAR	Concentration of Medium VLDL Particles	Biological samples > Blood assays > NMR metabolomics
41210#E852	CAT-MUL	484183/2966(487149)	0.267767	0.231704	0.303831	5.61672e-48	LOGISTIC-BINARY	Operative procedures - secondary OPCS4: E85.2 Non-invasive ventilation NEC	Health-related outcomes > Hospital inpatient > Summary Operations
6157#1	CAT-MUL	102324/14110(116434)	0.131795	0.114046	0.149553	5.77874e-48	LOGISTIC-BINARY	Why stopped smoking: Illness or ill health	UK Biobank Assessment Centre > Touchscreen > Lifestyle and environment > Smoking
130176	DATE	461755/25394(487149)	-0.0952322	-0.108065	-0.082402	6.14723e-48	LOGISTIC-BINARY	Date B01 first reported (varicella [chickenpox])	Health-related outcomes > First occurrences > Certain infectious and parasitic diseases
20416	CAT-SIN	140125	0.0753038	0.0651498	0.0854578	6.40955e-48	ORDERED-LOGISTIC	Frequency of consuming six or more units of alcohol	Online follow-up > Mental health > Alcohol use
132036	DATE	474468/12681(487149)	0.130547	0.112949	0.148147	6.88464e-48	LOGISTIC-BINARY	Date N20 first reported (calculus of kidney and ureter)	Health-related outcomes > First occurrences > Genitourinary system disorders
25112	CONTINUOUS	42860	-0.0677591	-0.0768915	-0.0586267	8.45796e-48	LINEAR	Mean MD in medial lemniscus on FA skeleton (right)	UK Biobank Assessment Centre > Imaging > Brain MRI > Diffusion brain MRI > dMRI skeleton
25405	CONTINUOUS	42857	0.0656031	0.0567489	0.0744573	1.13544e-47	LINEAR	Mean OD in superior cerebellar peduncle on FA skeleton (left)	UK Biobank Assessment Centre > Imaging > Brain MRI > Diffusion brain MRI > dMRI skeleton
26043	CONTINUOUS	68955	-0.0553021	-0.0627752	-0.0478291	1.33719e-47	LINEAR	Copper	Online follow-up > Diet by 24-hour recall > Estimated food nutrients yesterday
41245#1490	CAT-MUL	477550/7497(485047)	0.170629	0.147546	0.193712	1.4394e-47	LOGISTIC-BINARY	Main speciality of consultant (recoded): Nephrology	Health-related outcomes > Hospital inpatient > Summary Administration
20003#1140879406	CAT-MUL	478935/8081(487016)	0.164953	0.142629	0.187279	1.57857e-47	LOGISTIC-BINARY	Treatment/medication code: ranitidine	UK Biobank Assessment Centre > Verbal interview > Medications
25781	CONTINUOUS	43749	0.0581331	0.0502601	0.0660062	2.33214e-47	LINEAR	Total volume of white matter hyperintensities (from T1 and T2_FLAIR images)	UK Biobank Assessment Centre > Imaging > Brain MRI > T2-weighted brain MRI
130770	DATE	481974/5175(487149)	0.205246	0.177403	0.23309	2.58818e-47	LOGISTIC-BINARY	Date E53 first reported (deficiency of other b group vitamins)	Health-related outcomes > First occurrences > Endocrine, nutritional and metabolic diseases
41210#Z675	CAT-MUL	482106/5043(487149)	0.209839	0.181356	0.238322	2.89071e-47	LOGISTIC-BINARY	Operative procedures - secondary OPCS4: Z67.5 Lumbar intervertebral joint	Health-related outcomes > Hospital inpatient > Summary Operations
41272#Z675	CAT-MUL	482106/5043(487149)	0.209839	0.181356	0.238322	2.89071e-47	LOGISTIC-BINARY	Operative procedures - OPCS4: Z67.5 Lumbar intervertebral joint	Health-related outcomes > Hospital inpatient > Summary Operations
41210#Z665	CAT-MUL	477999/9150(487149)	0.154836	0.133814	0.17586	3.09822e-47	LOGISTIC-BINARY	Operative procedures - secondary OPCS4: Z66.5 Lumbar vertebra	Health-related outcomes > Hospital inpatient > Summary Operations
41272#Z665	CAT-MUL	477999/9150(487149)	0.154836	0.133814	0.17586	3.09822e-47	LOGISTIC-BINARY	Operative procedures - OPCS4: Z66.5 Lumbar vertebra	Health-related outcomes > Hospital inpatient > Summary Operations
41272#C712	CAT-MUL	421964/65185(487149)	0.0652873	0.0564135	0.0741623	3.92436e-47	LOGISTIC-BINARY	Operative procedures - OPCS4: C71.2 Phacoemulsification of lens	Health-related outcomes > Hospital inpatient > Summary Operations
12677	INTEGER	61557	0.0546279	0.0471973	0.0620585	5.38399e-47	LINEAR	Central systolic blood pressure during PWA	UK Biobank Assessment Centre > Imaging > Heart MRI > Pulse wave analysis
6143#2	CAT-MUL	218111/41302(259413)	-0.0796238	-0.0904665	-0.0687838	5.56826e-47	LOGISTIC-BINARY	Transport type for commuting to job workplace: Walk	UK Biobank Assessment Centre > Touchscreen > Sociodemographics > Employment
41210#C712	CAT-MUL	422598/64551(487149)	0.0654001	0.0564949	0.0743065	5.71307e-47	LOGISTIC-BINARY	Operative procedures - secondary OPCS4: C71.2 Phacoemulsification of lens	Health-related outcomes > Hospital inpatient > Summary Operations
120017	CAT-SIN	150570/10915(161485)	0.146836	0.126818	0.166861	7.40583e-47	LOGISTIC-BINARY	Ever had pelvic pain	Online follow-up > Experience of pain
41246#1950	CAT-MUL	382335/89242(471577)	0.0569872	0.0492146	0.0647608	8.08021e-47	LOGISTIC-BINARY	Treatment speciality of consultant (recoded): Ophthalmology	Health-related outcomes > Hospital inpatient > Summary Administration
20505	CAT-SIN	152857	0.0831738	0.0718156	0.094532	8.78484e-47	ORDERED-LOGISTIC	Recent easy annoyance or irritability	Online follow-up > Mental health > Anxiety
12683	CONTINUOUS	61434	0.0559465	0.0483114	0.0635816	1.06709e-46	LINEAR	End systolic pressure during PWA	UK Biobank Assessment Centre > Imaging > Heart MRI > Pulse wave analysis
21061	CAT-SIN	170558	0.0666836	0.0575538	0.0758134	1.62264e-46	ORDERED-LOGISTIC	Degree bothered by trouble sleeping in the last 3 months	Online follow-up > Digestive health
41210#Z924	CAT-MUL	468894/18255(487149)	0.109586	0.0945827	0.124592	1.75743e-46	LOGISTIC-BINARY	Operative procedures - secondary OPCS4: Z92.4 Chest NEC	Health-related outcomes > Hospital inpatient > Summary Operations
41272#Z924	CAT-MUL	468894/18255(487149)	0.109586	0.0945827	0.124592	1.75743e-46	LOGISTIC-BINARY	Operative procedures - OPCS4: Z92.4 Chest NEC	Health-related outcomes > Hospital inpatient > Summary Operations
25758	CONTINUOUS	46041	-0.0642984	-0.073093	-0.0555037	1.79558e-46	LINEAR	Scanner longitudinal (Z) brain position	UK Biobank Assessment Centre > Imaging > Brain MRI > T1 structural brain MRI
41246#1420	CAT-MUL	462256/4991(467247)	0.205834	0.177638	0.234031	1.96205e-46	LOGISTIC-BINARY	Treatment speciality of consultant (recoded): Diabetic medicine	Health-related outcomes > Hospital inpatient > Summary Administration
131582	DATE	467875/19274(487149)	0.106242	0.0916827	0.120803	2.14243e-46	LOGISTIC-BINARY	Date K20 first reported (oesophagitis)	Health-related outcomes > First occurrences > Digestive system disorders
4105	CONTINUOUS	159045	0.035076	0.0302703	0.0398817	2.15984e-46	LINEAR	Heel bone mineral density (BMD) (left)	UK Biobank Assessment Centre > Physical measures > Bone-densitometry of heel
23305	CONTINUOUS	46401	-0.0558178	-0.0634762	-0.0481595	3.37638e-46	LINEAR	Head bone area	UK Biobank Assessment Centre > Imaging > DXA assessment > Bone size, mineral and density by DXA
1835	CAT-SIN	285767/192462(478229)	-0.0499849	-0.0568652	-0.0431056	5.16652e-46	LOGISTIC-BINARY	Mother still alive	UK Biobank Assessment Centre > Touchscreen > Family history
131592	DATE	477285/9864(487149)	0.145336	0.125332	0.165342	5.2292e-46	LOGISTIC-BINARY	Date K26 first reported (duodenal ulcer)	Health-related outcomes > First occurrences > Digestive system disorders
26006	CONTINUOUS	68955	-0.0540608	-0.0615022	-0.0466194	6.08955e-46	LINEAR	Vegetable protein	Online follow-up > Diet by 24-hour recall > Estimated food nutrients yesterday
90151	CONTINUOUS	101292	0.239574	0.20645	0.272698	6.97796e-46	ORDERED-LOGISTIC	Fraction acceleration <= 1300 milli-gravities	Additional exposures > Physical activity measurement > Acceleration intensity distribution
2247-0	CAT-SIN	347139/466475	-999	-999	-999	1.03232e-45	MULTINOMIAL-LOGISTIC	Hearing difficulty/problems	UK Biobank Assessment Centre > Touchscreen > Health and medical history > Hearing
22610#2	CAT-MUL	105770/7472(113242)	0.169085	0.145725	0.192455	1.15379e-45	LOGISTIC-BINARY	Workplace full of chemical or other fumes	Online follow-up > Work environment > Employment history
120039#4	CAT-MUL	153878/9125(163003)	0.157116	0.135401	0.178835	1.2206e-45	LOGISTIC-BINARY	Location of pain during the past week: Upper right arm	Online follow-up > Experience of pain
120042	CAT-SIN	163147	0.0726751	0.0626196	0.0827306	1.25685e-45	ORDERED-LOGISTIC	Cognitive symptoms severity over the past week	Online follow-up > Experience of pain
6373	INTEGER	56281	-0.103771	-0.118132	-0.0894095	1.43607e-45	ORDERED-LOGISTIC	Number of puzzles correctly solved	UK Biobank Assessment Centre > Cognitive function > Matrix pattern completion
130854	DATE	474096/13053(487149)	0.124802	0.107513	0.142092	1.91916e-45	LOGISTIC-BINARY	Date F10 first reported (mental and behavioural disorders due to use of alcohol)	Health-related outcomes > First occurrences > Mental and behavioural disorders
777	INTEGER	278370	0.056257	0.0484563	0.0640578	2.10714e-45	ORDERED-LOGISTIC	Frequency of travelling from home to job workplace	UK Biobank Assessment Centre > Touchscreen > Sociodemographics > Employment
131708	DATE	471467/15682(487149)	0.116386	0.10025	0.132524	2.27608e-45	LOGISTIC-BINARY	Date L08 first reported (other local infections of skin and subcutaneous tissue)	Health-related outcomes > First occurrences > Skin and subcutaneous tissue disorders
3773	CAT-SIN	22614/81399(104013)	0.108539	0.0934664	0.12362	3.2902e-45	LOGISTIC-BINARY	Knee pain for 3+ months	UK Biobank Assessment Centre > Touchscreen > Health and medical history > Pain
25167	CONTINUOUS	42860	-0.0646518	-0.0736397	-0.0556639	4.86738e-45	LINEAR	Mean MO in cerebral peduncle on FA skeleton (left)	UK Biobank Assessment Centre > Imaging > Brain MRI > Diffusion brain MRI > dMRI skeleton
23307	CONTINUOUS	46401	0.045098	0.0388254	0.0513705	5.26902e-45	LINEAR	Pelvis bone area	UK Biobank Assessment Centre > Imaging > DXA assessment > Bone size, mineral and density by DXA
27000	CONTINUOUS	45549	-0.0577623	-0.0657968	-0.0497279	5.35047e-45	LINEAR	Grey-white contrast in lateralorbitofrontal (left hemisphere)	UK Biobank Assessment Centre > Imaging > Brain MRI > T1 structural brain MRI > Freesurfer desikan gw
131436	DATE	436203/50946(487149)	0.0674177	0.0580261	0.0768102	5.89474e-45	LOGISTIC-BINARY	Date J06 first reported (acute upper respiratory infections of multiple and unspecified sites)	Health-related outcomes > First occurrences > Respiratory system disorders
41246#2620	CAT-MUL	456474/11046(467520)	0.13662	0.117583	0.155659	6.23863e-45	LOGISTIC-BINARY	Treatment speciality of consultant (recoded): Vascular surgery	Health-related outcomes > Hospital inpatient > Summary Administration
120028	INTEGER	81790	0.106002	0.091212	0.120792	6.43944e-45	ORDERED-LOGISTIC	Hip pain in last three months and rating of pain	Online follow-up > Experience of pain
21058	CAT-SIN	170469	0.0671022	0.0577383	0.076466	7.1142e-45	ORDERED-LOGISTIC	Degree bothered by urinary frequency/bladder irritability in the last 3 months	Online follow-up > Digestive health
120037#6	CAT-MUL	151400/11459(162859)	0.137868	0.11864	0.157102	7.56824e-45	LOGISTIC-BINARY	Area most bothered by pain in the last three months	Online follow-up > Experience of pain
1608	INTEGER	335261	-0.0830596	-0.0946539	-0.0714654	7.87053e-45	ORDERED-LOGISTIC	Average weekly fortified wine intake	UK Biobank Assessment Centre > Touchscreen > Lifestyle and environment > Alcohol
26045	CONTINUOUS	68955	-0.0539556	-0.061482	-0.0464291	8.78834e-45	LINEAR	Glucose	Online follow-up > Diet by 24-hour recall > Estimated food nutrients yesterday
6179#1	CAT-MUL	332489/152276(484765)	-0.0449132	-0.0511883	-0.038639	1.03288e-44	LOGISTIC-BINARY	Mineral and other dietary supplements: Fish oil (including cod liver oil)	UK Biobank Assessment Centre > Touchscreen > Health and medical history > Medication
26025	CONTINUOUS	68955	-0.0531285	-0.0605526	-0.0457044	1.24112e-44	LINEAR	Magnesium	Online follow-up > Diet by 24-hour recall > Estimated food nutrients yesterday
25303	CONTINUOUS	42860	-0.0652828	-0.0744139	-0.0561518	1.6229e-44	LINEAR	Mean L3 in corticospinal tract on FA skeleton (left)	UK Biobank Assessment Centre > Imaging > Brain MRI > Diffusion brain MRI > dMRI skeleton
20508	CAT-SIN	153429	0.0936404	0.0805188	0.106762	1.63283e-44	ORDERED-LOGISTIC	Recent trouble concentrating on things	Online follow-up > Mental health > Depression
41249#2019	CAT-MUL	468477/17782(486259)	0.10822	0.0930616	0.123379	1.72838e-44	LOGISTIC-BINARY	Methods of admission to hospital (recoded): Emergency admission: other	Health-related outcomes > Hospital inpatient > Summary Administration
41210#K634	CAT-MUL	481078/6071(487149)	0.180738	0.15542	0.20606	1.77884e-44	LOGISTIC-BINARY	Operative procedures - secondary OPCS4: K63.4 Coronary arteriography using two catheters	Health-related outcomes > Hospital inpatient > Summary Operations
131222	DATE	465457/21692(487149)	0.0983102	0.0845352	0.112086	1.85617e-44	LOGISTIC-BINARY	Date H60 first reported (otitis externa)	Health-related outcomes > First occurrences > Ear and mastoid process disorders
4106	CONTINUOUS	159145	0.0343039	0.0294971	0.0391106	1.96921e-44	LINEAR	Heel bone mineral density (BMD) T-score, automated (left)	UK Biobank Assessment Centre > Physical measures > Bone-densitometry of heel
4104	CONTINUOUS	159145	0.0343024	0.0294957	0.0391092	1.9853e-44	LINEAR	Heel quantitative ultrasound index (QUI), direct entry (left)	UK Biobank Assessment Centre > Physical measures > Bone-densitometry of heel
100011	CONTINUOUS	68987	-0.0530201	-0.0604524	-0.0455878	2.30549e-44	LINEAR	Iron	Online follow-up > Diet by 24-hour recall > Estimated nutrients yesterday
41210#Z286	CAT-MUL	447148/40001(487149)	0.0738799	0.0635164	0.0842443	2.31867e-44	LOGISTIC-BINARY	Operative procedures - secondary OPCS4: Z28.6 Sigmoid colon	Health-related outcomes > Hospital inpatient > Summary Operations
41272#Z286	CAT-MUL	447148/40001(487149)	0.0738799	0.0635164	0.0842443	2.31867e-44	LOGISTIC-BINARY	Operative procedures - OPCS4: Z28.6 Sigmoid colon	Health-related outcomes > Hospital inpatient > Summary Operations
6154#2	CAT-MUL	408851/71575(480426)	0.0584669	0.0502638	0.0666708	2.403e-44	LOGISTIC-BINARY	Medication for pain relief, constipation, heartburn: Ibuprofen (e.g. Nurofen)	UK Biobank Assessment Centre > Touchscreen > Health and medical history > Medication
41246#2610	CAT-MUL	383071/87912(470983)	0.0541508	0.04655	0.0617527	2.6404e-44	LOGISTIC-BINARY	Treatment speciality of consultant (recoded): Urology	Health-related outcomes > Hospital inpatient > Summary Administration
20003#1141191044	CAT-MUL	467263/19753(487016)	0.106637	0.0916688	0.121607	2.64233e-44	LOGISTIC-BINARY	Treatment/medication code: levothyroxine sodium	UK Biobank Assessment Centre > Verbal interview > Medications
20726	CAT-SIN	127419	-0.069567	-0.0793361	-0.0597979	2.65796e-44	ORDERED-LOGISTIC	Liking for soya milk	Online follow-up > Food (and other) preferences
131310	DATE	483813/3336(487149)	0.246132	0.211578	0.280688	2.69175e-44	LOGISTIC-BINARY	Date I27 first reported (other pulmonary heart diseases)	Health-related outcomes > First occurrences > Circulatory system disorders
41246#1170	CAT-MUL	460444/6943(467387)	0.168353	0.144705	0.192005	3.05554e-44	LOGISTIC-BINARY	Treatment speciality of consultant (recoded): Cardiothoracic surgery	Health-related outcomes > Hospital inpatient > Summary Administration
120033	INTEGER	82004	0.105624	0.0907688	0.12048	3.12096e-44	ORDERED-LOGISTIC	Feet pain in last three months and rating of pain	Online follow-up > Experience of pain
24486	CONTINUOUS	43737	0.060624	0.0521148	0.0691332	3.20958e-44	LINEAR	Total volume of deep white matter hyperintensities	Assessment centre > Imaging > Brain MRI > T2-weighted brain MRI
20003#1140910766	CAT-MUL	485478/1538(487016)	0.355095	0.305188	0.405004	3.35367e-44	LOGISTIC-BINARY	Treatment/medication code: nicorandil	UK Biobank Assessment Centre > Verbal interview > Medications
3546	INTEGER	74807	-0.0448295	-0.0511337	-0.0385253	4.24604e-44	LINEAR	Age last used hormone-replacement therapy (HRT)	UK Biobank Assessment Centre > Touchscreen > Sex-specific factors > Female-specific factors
6333	INTEGER	56288	-0.0571026	-0.0651334	-0.0490719	4.49724e-44	LINEAR	Duration spent answering each puzzle	UK Biobank Assessment Centre > Cognitive function > Matrix pattern completion
12680	CONTINUOUS	61544	0.0519129	0.0446066	0.0592193	5.12268e-44	LINEAR	Central augmentation pressure during PWA	UK Biobank Assessment Centre > Imaging > Heart MRI > Pulse wave analysis
6152#9	CAT-MUL	373250/112226(485476)	-0.0485384	-0.0553784	-0.0416994	5.54508e-44	LOGISTIC-BINARY	Blood clot, DVT, bronchitis, emphysema, asthma, rhinitis, eczema, allergy diagnosed by doctor: Hayfever, allergic rhinitis or eczema	UK Biobank Assessment Centre > Touchscreen > Health and medical history > Medical conditions
23244	INTEGER	39113	0.0561962	0.0482853	0.0641072	5.82802e-44	LINEAR	Android bone mass	UK Biobank Assessment Centre > Imaging > DXA assessment > Body composition by DXA
131938	DATE	466819/20330(487149)	0.101786	0.0874317	0.116142	6.56628e-44	LOGISTIC-BINARY	Date M65 first reported (synovitis and tenosynovitis)	Health-related outcomes > First occurrences > Musculoskeletal system and connective tissue disorders
131414	DATE	483872/3277(487149)	0.24991	0.214626	0.285194	8.11854e-44	LOGISTIC-BINARY	Date I89 first reported (other non-infective disorders of lymphatic vessels and lymph nodes)	Health-related outcomes > First occurrences > Circulatory system disorders
41210#Y767	CAT-MUL	474204/12945(487149)	0.125195	0.107502	0.142888	9.77252e-44	LOGISTIC-BINARY	Operative procedures - secondary OPCS4: Y76.7 Arthroscopic approach to joint	Health-related outcomes > Hospital inpatient > Summary Operations
41272#Y767	CAT-MUL	474204/12945(487149)	0.125195	0.107502	0.142888	9.77252e-44	LOGISTIC-BINARY	Operative procedures - OPCS4: Y76.7 Arthroscopic approach to joint	Health-related outcomes > Hospital inpatient > Summary Operations
5474	CAT-SIN	10682/26024(36706)	0.16494	0.141642	0.188274	1.02925e-43	LOGISTIC-BINARY	Leg pain when walking uphill or hurrying	UK Biobank Assessment Centre > Touchscreen > Health and medical history > Claudication and peripheral artery disease
20691	CAT-SIN	177577	0.0585139	0.0502393	0.0667885	1.05669e-43	ORDERED-LOGISTIC	Liking for milk chocolate	Online follow-up > Food (and other) preferences
5992	INTEGER	74753	-0.129136	-0.147442	-0.11083	1.15647e-43	ORDERED-LOGISTIC	ECG, phase duration	UK Biobank Assessment Centre > Physical measures > ECG during exercise
41246#1800	CAT-MUL	461892/5472(467364)	0.189971	0.163062	0.21688	1.5174e-43	LOGISTIC-BINARY	Treatment speciality of consultant (recoded): Nephrology	Health-related outcomes > Hospital inpatient > Summary Administration
41246#1460	CAT-MUL	459350/8066(467416)	0.158014	0.13559	0.18044	2.19484e-43	LOGISTIC-BINARY	Treatment speciality of consultant (recoded): Endocrinology	Health-related outcomes > Hospital inpatient > Summary Administration
24431	CONTINUOUS	43255	-0.0629264	-0.0718485	-0.0540043	2.26861e-43	LINEAR	DVARS 90th percentile S from cleaned rfMRI	Assessment centre > Imaging > Brain MRI > Resting functional brain MRI
41250#2001	CAT-MUL	475280/9104(484384)	0.147202	0.126295	0.168109	2.55543e-43	LOGISTIC-BINARY	Methods of discharge from hospital (recoded): Discharged without clinical advice/consent: Self, relative or advocate	Health-related outcomes > Hospital inpatient > Summary Administration
20107#1	CAT-MUL	288092/137607(425699)	0.0459136	0.0393908	0.0524373	2.72477e-43	LOGISTIC-BINARY	Illnesses of father: Heart disease	UK Biobank Assessment Centre > Touchscreen > Family history
20441	CAT-SIN	92746/60470(153216)	0.0744633	0.0638637	0.0850665	4.0413e-43	LOGISTIC-BINARY	Ever had prolonged loss of interest in normal activities	Online follow-up > Mental health > Depression
24485	CONTINUOUS	43737	0.0547886	0.0469882	0.062589	4.9605e-43	LINEAR	Total volume of peri-ventricular white matter hyperintensities	Assessment centre > Imaging > Brain MRI > T2-weighted brain MRI
23320	CONTINUOUS	24606	0.0541916	0.0464793	0.0619038	5.37618e-43	LINEAR	Leg BMC (bone mineral content) (left)	UK Biobank Assessment Centre > Imaging > DXA assessment > Bone size, mineral and density by DXA
25302	CONTINUOUS	42860	-0.0632942	-0.0723399	-0.0542485	1.02258e-42	LINEAR	Mean L3 in corticospinal tract on FA skeleton (right)	UK Biobank Assessment Centre > Imaging > Brain MRI > Diffusion brain MRI > dMRI skeleton
5986	INTEGER	74753	-0.0451605	-0.0516178	-0.0387032	1.02919e-42	LINEAR	ECG, phase time	UK Biobank Assessment Centre > Physical measures > ECG during exercise
24475	CONTINUOUS	40474	0.0647861	0.0555126	0.0740596	1.39115e-42	LINEAR	Median magnetic susceptibility in hippocampus (left)	Assessment centre > Imaging > Brain MRI > Susceptibility weighted brain MRI
20544#11	CAT-MUL	120231/32525(152756)	0.0880523	0.0754323	0.100676	1.4706e-42	LOGISTIC-BINARY	Mental health problems ever diagnosed by a professional: Depression	Online follow-up > Mental health > Mental distress
23228	CONTINUOUS	24606	0.0538319	0.0461233	0.0615405	1.71887e-42	LINEAR	Leg BMC (bone mineral content) (right)	UK Biobank Assessment Centre > Imaging > DXA assessment > Bone size, mineral and density by DXA
22034	INTEGER	376526	-0.022455	-0.0256824	-0.0192276	2.47559e-42	LINEAR	Summed minutes activity	UK Biobank Assessment Centre > Touchscreen > Lifestyle and environment > Physical activity > MET Scores
41210#Y539	CAT-MUL	478300/8849(487149)	0.147635	0.12641	0.168862	2.56383e-42	LOGISTIC-BINARY	Operative procedures - secondary OPCS4: Y53.9 Unspecified approach to organ under image control	Health-related outcomes > Hospital inpatient > Summary Operations
41272#Y539	CAT-MUL	478300/8849(487149)	0.147635	0.12641	0.168862	2.56383e-42	LOGISTIC-BINARY	Operative procedures - OPCS4: Y53.9 Unspecified approach to organ under image control	Health-related outcomes > Hospital inpatient > Summary Operations
25889	CONTINUOUS	45106	-0.0553673	-0.0633267	-0.0474078	3.03979e-42	LINEAR	Volume of grey matter in Amygdala (right)	UK Biobank Assessment Centre > Imaging > Brain MRI > T1 structural brain MRI > Regional grey matter volumes (FAST)
41272#J439	CAT-MUL	483330/3819(487149)	0.224876	0.192469	0.257284	3.99263e-42	LOGISTIC-BINARY	Operative procedures - OPCS4: J43.9 Unspecified diagnostic endoscopic retrograde examination of bile duct and pancreatic duct	Health-related outcomes > Hospital inpatient > Summary Operations
100005	CONTINUOUS	68987	-0.0515289	-0.0589508	-0.044107	4.07143e-42	LINEAR	Carbohydrate	Online follow-up > Diet by 24-hour recall > Estimated nutrients yesterday
24102	CONTINUOUS	38268	0.0573349	0.0490737	0.0655962	4.8149e-42	LINEAR	LV stroke volume	Assessment centre > Imaging > Heart MRI > Cardiac and aortic function
131680	DATE	481086/6063(487149)	0.178561	0.1528	0.204324	4.88717e-42	LOGISTIC-BINARY	Date K83 first reported (other diseases of biliary tract)	Health-related outcomes > First occurrences > Digestive system disorders
41210#Z282	CAT-MUL	432204/54945(487149)	0.062634	0.0535816	0.0716872	6.86148e-42	LOGISTIC-BINARY	Operative procedures - secondary OPCS4: Z28.2 Caecum	Health-related outcomes > Hospital inpatient > Summary Operations
41272#Z282	CAT-MUL	432204/54945(487149)	0.062634	0.0535816	0.0716872	6.86148e-42	LOGISTIC-BINARY	Operative procedures - OPCS4: Z28.2 Caecum	Health-related outcomes > Hospital inpatient > Summary Operations
23201	CONTINUOUS	44220	-0.0502428	-0.0575024	-0.0429832	7.82917e-42	LINEAR	L1-L4 average height	UK Biobank Assessment Centre > Imaging > DXA assessment > Bone size, mineral and density by DXA
25903	CONTINUOUS	45106	-0.0588183	-0.0673255	-0.050311	9.38782e-42	LINEAR	Volume of grey matter in Crus II Cerebellum (left)	UK Biobank Assessment Centre > Imaging > Brain MRI > T1 structural brain MRI > Regional grey matter volumes (FAST)
20004#1501	CAT-MUL	481930/5086(487016)	0.196981	0.168456	0.225507	9.78111e-42	LOGISTIC-BINARY	Operation code: carpal tunnel surgery	UK Biobank Assessment Centre > Verbal interview > Operations
25586	CONTINUOUS	42858	-0.062809	-0.0719109	-0.0537071	1.34764e-41	LINEAR	Weighted-mean L1 in tract medial lemniscus (left)	UK Biobank Assessment Centre > Imaging > Brain MRI > Diffusion brain MRI > dMRI weighted means
2040	CAT-SIN	341747/126017(467764)	0.0457785	0.0391317	0.0524261	1.60547e-41	LOGISTIC-BINARY	Risk taking	UK Biobank Assessment Centre > Touchscreen > Psychosocial factors > Mental health
20003#1140881856	CAT-MUL	481234/5782(487016)	0.18145	0.155079	0.207823	1.90408e-41	LOGISTIC-BINARY	Treatment/medication code: salbutamol	UK Biobank Assessment Centre > Verbal interview > Medications
20003#1140888552	CAT-MUL	483330/3686(487016)	0.224753	0.19205	0.257457	2.35003e-41	LOGISTIC-BINARY	Treatment/medication code: enalapril	UK Biobank Assessment Centre > Verbal interview > Medications
41272#S472	CAT-MUL	481178/5971(487149)	0.177337	0.151511	0.203164	2.75275e-41	LOGISTIC-BINARY	Operative procedures - OPCS4: S47.2 Drainage of lesion of skin NEC	Health-related outcomes > Hospital inpatient > Summary Operations
2907	CAT-SIN	65564/50117(115681)	0.0806908	0.0689282	0.0924587	3.41692e-41	LOGISTIC-BINARY	Ever stopped smoking for 6+ months	UK Biobank Assessment Centre > Touchscreen > Lifestyle and environment > Smoking
25104	CONTINUOUS	42860	-0.0625037	-0.0716175	-0.0533899	4.15294e-41	LINEAR	Mean MD in middle cerebellar peduncle on FA skeleton	UK Biobank Assessment Centre > Imaging > Brain MRI > Diffusion brain MRI > dMRI skeleton
41200#K453	CAT-MUL	481786/5363(487149)	0.182737	0.156064	0.209414	4.18859e-41	LOGISTIC-BINARY	Operative procedures - main OPCS4: K45.3 Anastomosis of mammary artery to left anterior descending coronary artery	Health-related outcomes > Hospital inpatient > Summary Operations
25214	CONTINUOUS	42860	-0.0626518	-0.0717877	-0.0535158	4.19697e-41	LINEAR	Mean L1 in cerebral peduncle on FA skeleton (right)	UK Biobank Assessment Centre > Imaging > Brain MRI > Diffusion brain MRI > dMRI skeleton
41210#Y983	CAT-MUL	471068/16081(487149)	0.109219	0.0932733	0.125165	4.312e-41	LOGISTIC-BINARY	Operative procedures - secondary OPCS4: Y98.3 Radiology of three body areas (or 20-40 minutes)	Health-related outcomes > Hospital inpatient > Summary Operations
41272#Y983	CAT-MUL	471068/16081(487149)	0.109219	0.0932733	0.125165	4.312e-41	LOGISTIC-BINARY	Operative procedures - OPCS4: Y98.3 Radiology of three body areas (or 20-40 minutes)	Health-related outcomes > Hospital inpatient > Summary Operations
3571	CAT-SIN	39297/85539(124836)	0.0833905	0.0712128	0.0955739	4.71529e-41	LOGISTIC-BINARY	Back pain for 3+ months	UK Biobank Assessment Centre > Touchscreen > Health and medical history > Pain
2986	CAT-SIN	21219/2928(24147)	-0.275957	-0.316332	-0.235674	5.14087e-41	LOGISTIC-BINARY	Started insulin within one year diagnosis of diabetes	UK Biobank Assessment Centre > Touchscreen > Health and medical history > Medical conditions
25031	CONTINUOUS	41067	-0.063101	-0.0723179	-0.0538841	5.7296e-41	LINEAR	Median T2star in putamen (right)	UK Biobank Assessment Centre > Imaging > Brain MRI > Susceptibility weighted brain MRI
25905	CONTINUOUS	45106	-0.0579938	-0.0664673	-0.0495203	5.9494e-41	LINEAR	Volume of grey matter in Crus II Cerebellum (right)	UK Biobank Assessment Centre > Imaging > Brain MRI > T1 structural brain MRI > Regional grey matter volumes (FAST)
20518	CAT-SIN	153384	0.14884	0.127027	0.170653	7.98114e-41	ORDERED-LOGISTIC	Recent changes in speed/amount of moving or speaking	Online follow-up > Mental health > Depression
131528	DATE	482468/4681(487149)	0.197835	0.168817	0.226857	1.01363e-40	LOGISTIC-BINARY	Date J84 first reported (other interstitial pulmonary diseases)	Health-related outcomes > First occurrences > Respiratory system disorders
130230	DATE	474004/13145(487149)	0.121008	0.103244	0.138773	1.15829e-40	LOGISTIC-BINARY	Date B37 first reported (candidiasis)	Health-related outcomes > First occurrences > Certain infectious and parasitic diseases
20548#2	CAT-MUL	135818/17020(152838)	0.110227	0.0940395	0.126419	1.27788e-40	LOGISTIC-BINARY	Manifestations of mania or irritability: I was more restless than usual	Online follow-up > Mental health > Mania
100390	CAT-SIN	14266/54689(68955)	-0.12827	-0.147119	-0.109436	1.29773e-40	LOGISTIC-BINARY	Tea consumed	Online follow-up > Diet by 24-hour recall > Hot/cold beverages yesterday
20005	CAT-SIN	287813/22506(310319)	0.0937709	0.079996	0.107547	1.32767e-40	LOGISTIC-BINARY	Email access	Population characteristics > Ongoing characteristics
41210#V552	CAT-MUL	481643/5506(487149)	0.18431	0.157225	0.211396	1.40396e-40	LOGISTIC-BINARY	Operative procedures - secondary OPCS4: V55.2 Two levels of spine	Health-related outcomes > Hospital inpatient > Summary Operations
41272#J381	CAT-MUL	483881/3268(487149)	0.237428	0.202534	0.272322	1.42663e-40	LOGISTIC-BINARY	Operative procedures - OPCS4: J38.1 Endoscopic sphincterotomy of sphincter of Oddi and removal of calculus HFQ	Health-related outcomes > Hospital inpatient > Summary Operations
23472	CONTINUOUS	271411	0.0258192	0.022025	0.0296133	1.44179e-40	LINEAR	Pyruvate	Biological samples > Blood assays > NMR metabolomics
41272#T252	CAT-MUL	485017/2132(487149)	0.292603	0.24959	0.335615	1.48273e-40	LOGISTIC-BINARY	Operative procedures - OPCS4: T25.2 Primary repair of incisional hernia using insert of prosthetic material	Health-related outcomes > Hospital inpatient > Summary Operations
41272#V552	CAT-MUL	481642/5507(487149)	0.184207	0.157125	0.21129	1.5228e-40	LOGISTIC-BINARY	Operative procedures - OPCS4: V55.2 Two levels of spine	Health-related outcomes > Hospital inpatient > Summary Operations
21119	INTEGER	34008	0.0424142	0.0361859	0.0486425	1.54722e-40	LINEAR	Arms bone mass	Assessment centre > Imaging > DXA assessment > Body composition by DXA
20003#1140871462	CAT-MUL	483964/3052(487016)	0.245733	0.209602	0.281864	1.54763e-40	LOGISTIC-BINARY	Treatment/medication code: naproxen	UK Biobank Assessment Centre > Verbal interview > Medications
131820	DATE	480956/6193(487149)	0.172033	0.146737	0.197332	1.58177e-40	LOGISTIC-BINARY	Date L89 first reported (decubitus ulcer)	Health-related outcomes > First occurrences > Skin and subcutaneous tissue disorders
20004#1362	CAT-MUL	466493/20523(487016)	0.102729	0.0876096	0.117852	1.88048e-40	LOGISTIC-BINARY	Operation code: sterilisation	UK Biobank Assessment Centre > Verbal interview > Operations
41200#T252	CAT-MUL	485188/1961(487149)	0.304354	0.259495	0.349212	2.38157e-40	LOGISTIC-BINARY	Operative procedures - main OPCS4: T25.2 Primary repair of incisional hernia using insert of prosthetic material	Health-related outcomes > Hospital inpatient > Summary Operations
22426	INTEGER	38594	0.0643183	0.0548385	0.073798	2.89964e-40	LINEAR	Average heart rate	UK Biobank Assessment Centre > Imaging > Heart MRI > Left ventricular size and function
100008	CONTINUOUS	68987	-0.0509208	-0.058433	-0.0434086	3.14444e-40	LINEAR	Total sugars	Online follow-up > Diet by 24-hour recall > Estimated nutrients yesterday
41245#1380	CAT-MUL	410585/74875(485460)	0.0615873	0.0524957	0.0706806	3.19897e-40	LOGISTIC-BINARY	Main speciality of consultant (recoded): Gynaecology	Health-related outcomes > Hospital inpatient > Summary Administration
20107#8	CAT-MUL	323874/97261(421135)	0.0497813	0.0424247	0.0571387	3.8407e-40	LOGISTIC-BINARY	Illnesses of father: High blood pressure	UK Biobank Assessment Centre > Touchscreen > Family history
41272#Y508	CAT-MUL	479346/7803(487149)	0.155974	0.132914	0.179035	4.11824e-40	LOGISTIC-BINARY	Operative procedures - OPCS4: Y50.8 Other specified approach through abdominal cavity	Health-related outcomes > Hospital inpatient > Summary Operations
41210#Y508	CAT-MUL	479346/7803(487149)	0.155974	0.132914	0.179035	4.11824e-40	LOGISTIC-BINARY	Operative procedures - secondary OPCS4: Y50.8 Other specified approach through abdominal cavity	Health-related outcomes > Hospital inpatient > Summary Operations
20661	CAT-SIN	174951	0.0559484	0.0476731	0.0642237	4.29574e-40	ORDERED-LOGISTIC	Liking for fried chicken	Online follow-up > Food (and other) preferences
20107#3	CAT-MUL	381112/38137(419249)	0.072104	0.0614285	0.0827806	5.34651e-40	LOGISTIC-BINARY	Illnesses of father: Lung cancer	UK Biobank Assessment Centre > Touchscreen > Family history
20004#1318	CAT-MUL	479587/7429(487016)	0.157527	0.134166	0.180891	7.13278e-40	LOGISTIC-BINARY	Operation code: hip replacement/revision	UK Biobank Assessment Centre > Verbal interview > Operations
20003#1140860954	CAT-MUL	485416/1600(487016)	0.331304	0.282129	0.380482	8.24233e-40	LOGISTIC-BINARY	Treatment/medication code: isosorbide mononitrate	UK Biobank Assessment Centre > Verbal interview > Medications
25166	CONTINUOUS	42860	-0.0609619	-0.0700047	-0.0519192	8.77114e-40	LINEAR	Mean MO in cerebral peduncle on FA skeleton (right)	UK Biobank Assessment Centre > Imaging > Brain MRI > Diffusion brain MRI > dMRI skeleton
30660	CONTINUOUS	394230	-0.0204132	-0.0234439	-0.0173824	8.81331e-40	LINEAR	Direct bilirubin	Biological samples > Assay results > Blood assays > Blood biochemistry
30810	CONTINUOUS	424330	-0.0199051	-0.0228612	-0.016949	9.22789e-40	LINEAR	Phosphate	Biological samples > Assay results > Blood assays > Blood biochemistry
41200#G331	CAT-MUL	486781/368(487149)	0.708783	0.603442	0.814096	9.99358e-40	LOGISTIC-BINARY	Operative procedures - main OPCS4: G33.1 Bypass of stomach by anastomosis of stomach to jejunum NEC	Health-related outcomes > Hospital inpatient > Summary Operations
90092	CONTINUOUS	101292	0.0417927	0.0355828	0.0480026	1.06931e-39	LINEAR	Fraction acceleration <= 1 milli-gravities	Additional exposures > Physical activity measurement > Acceleration intensity distribution
131072	DATE	477617/9532(487149)	0.138597	0.117993	0.159201	1.07943e-39	LOGISTIC-BINARY	Date G55 first reported (nerve root and plexus compressions in diseases classified elsewhere)	Health-related outcomes > First occurrences > Nervous system disorders
6152#7	CAT-MUL	481491/3985(485476)	0.212592	0.180938	0.244245	1.42398e-39	LOGISTIC-BINARY	Blood clot, DVT, bronchitis, emphysema, asthma, rhinitis, eczema, allergy diagnosed by doctor: Blood clot in the lung	UK Biobank Assessment Centre > Touchscreen > Health and medical history > Medical conditions
25113	CONTINUOUS	42860	-0.0615953	-0.0707613	-0.0524293	1.53213e-39	LINEAR	Mean MD in medial lemniscus on FA skeleton (left)	UK Biobank Assessment Centre > Imaging > Brain MRI > Diffusion brain MRI > dMRI skeleton
41272#Z676	CAT-MUL	483633/3516(487149)	0.228741	0.194641	0.262841	1.76574e-39	LOGISTIC-BINARY	Operative procedures - OPCS4: Z67.6 Lumbosacral joint	Health-related outcomes > Hospital inpatient > Summary Operations
41210#Z676	CAT-MUL	483633/3516(487149)	0.228741	0.194641	0.262841	1.76574e-39	LOGISTIC-BINARY	Operative procedures - secondary OPCS4: Z67.6 Lumbosacral joint	Health-related outcomes > Hospital inpatient > Summary Operations
25917	CONTINUOUS	45106	-0.0586828	-0.0674238	-0.0499418	1.79674e-39	LINEAR	Volume of grey matter in IX Cerebellum (right)	UK Biobank Assessment Centre > Imaging > Brain MRI > T1 structural brain MRI > Regional grey matter volumes (FAST)
6142#6	CAT-MUL	466824/17842(484666)	-0.103408	-0.118835	-0.0879838	1.9647e-39	LOGISTIC-BINARY	Current employment status: Doing unpaid or voluntary work	UK Biobank Assessment Centre > Touchscreen > Sociodemographics > Employment
90050	CONTINUOUS	101292	-0.0416403	-0.0478494	-0.0354312	1.97347e-39	LINEAR	Average acceleration 23:00 - 23:59	Additional exposures > Physical activity measurement > Acceleration averages
100890	CAT-SIN	68955	-0.102713	-0.118064	-0.0873626	2.01308e-39	ORDERED-LOGISTIC	Milk added to cereal	Online follow-up > Diet by 24-hour recall > Cereal yesterday
41272#K751	CAT-MUL	475901/11248(487149)	0.124803	0.106162	0.143447	2.49172e-39	LOGISTIC-BINARY	Operative procedures - OPCS4: K75.1 Percutaneous transluminal balloon angioplasty and insertion of 1-2 drug-eluting stents into coronary artery	Health-related outcomes > Hospital inpatient > Summary Operations
22499-1	CAT-SIN	44284/118297	-999	-999	-999	3.0998e-39	MULTINOMIAL-LOGISTIC	Device used to enter occupational data	Online follow-up > Work environment
4124	CONTINUOUS	159030	0.0320412	0.0272457	0.0368366	3.6508e-39	LINEAR	Heel bone mineral density (BMD) (right)	UK Biobank Assessment Centre > Physical measures > Bone-densitometry of heel
41200#K751	CAT-MUL	476071/11078(487149)	0.125392	0.106614	0.144172	3.90617e-39	LOGISTIC-BINARY	Operative procedures - main OPCS4: K75.1 Percutaneous transluminal balloon angioplasty and insertion of 1-2 drug-eluting stents into coronary artery	Health-related outcomes > Hospital inpatient > Summary Operations
26095	CONTINUOUS	68955	-0.100959	-0.116105	-0.0858121	4.04291e-39	ORDERED-LOGISTIC	Fruit juice	Online follow-up > Diet by 24-hour recall > Total weight by food group yesterday
24125	CONTINUOUS	38225	0.0609353	0.0518171	0.0700534	4.07512e-39	LINEAR	LV mean myocardial wall thickness AHA 2	Assessment centre > Imaging > Heart MRI > Cardiac and aortic function
3456	INTEGER	34896	0.134729	0.114506	0.154952	4.27952e-39	ORDERED-LOGISTIC	Number of cigarettes currently smoked daily (current cigarette smokers)	UK Biobank Assessment Centre > Touchscreen > Lifestyle and environment > Smoking
5001-3	CAT-SIN	95420/110352	-999	-999	-999	5.06012e-39	MULTINOMIAL-LOGISTIC	FI7 : synonym	UK Biobank Assessment Centre > Cognitive function > Fluid intelligence / reasoning
24472	CONTINUOUS	40474	0.0593506	0.0504528	0.0682484	5.57105e-39	LINEAR	Median magnetic susceptibility in putamen (right)	Assessment centre > Imaging > Brain MRI > Susceptibility weighted brain MRI
20734	CAT-SIN	176126	-0.0670738	-0.0771476	-0.057	5.65815e-39	ORDERED-LOGISTIC	Liking for tea with sugar	Online follow-up > Food (and other) preferences
26053	CONTINUOUS	68955	-0.0494044	-0.0568162	-0.0419927	5.82356e-39	LINEAR	Non-haem iron	Online follow-up > Diet by 24-hour recall > Estimated food nutrients yesterday
20003#1140884464	CAT-MUL	485330/1686(487016)	0.322607	0.27414	0.371071	6.65797e-39	LOGISTIC-BINARY	Treatment/medication code: dihydrocodeine	UK Biobank Assessment Centre > Verbal interview > Medications
41210#Z843	CAT-MUL	478962/8187(487149)	0.148297	0.126015	0.170581	6.88693e-39	LOGISTIC-BINARY	Operative procedures - secondary OPCS4: Z84.3 Hip joint	Health-related outcomes > Hospital inpatient > Summary Operations
41272#Z843	CAT-MUL	478962/8187(487149)	0.148297	0.126015	0.170581	6.88693e-39	LOGISTIC-BINARY	Operative procedures - OPCS4: Z84.3 Hip joint	Health-related outcomes > Hospital inpatient > Summary Operations
23338	CONTINUOUS	44873	0.04417	0.037539	0.050801	6.91854e-39	LINEAR	Femur troch bone area (right)	Assessment Centre > Imaging > DXA assessment > Bone size, mineral and density by DXA
100009	CONTINUOUS	68987	-0.0500287	-0.0575462	-0.0425111	7.68014e-39	LINEAR	Englyst dietary fibre	Online follow-up > Diet by 24-hour recall > Estimated nutrients yesterday
1160	INTEGER	483456	-0.0351636	-0.0404589	-0.0298683	9.83102e-39	ORDERED-LOGISTIC	Sleep duration	UK Biobank Assessment Centre > Touchscreen > Lifestyle and environment > Sleep
6015	CAT-SIN	75946	0.214155	0.181845	0.246465	1.05363e-38	ORDERED-LOGISTIC	Chest pain felt during physical activity	UK Biobank Assessment Centre > Physical measures > ECG during exercise
6148#100	CAT-MUL	36006/127292(163298)	-0.0812998	-0.0935753	-0.0690282	1.52984e-38	LOGISTIC-BINARY	Eye problems/disorders	UK Biobank Assessment Centre > Touchscreen > Health and medical history > Eyesight
41200#J381	CAT-MUL	484079/3070(487149)	0.238303	0.202319	0.274289	1.59948e-38	LOGISTIC-BINARY	Operative procedures - main OPCS4: J38.1 Endoscopic sphincterotomy of sphincter of Oddi and removal of calculus HFQ	Health-related outcomes > Hospital inpatient > Summary Operations
22504	CAT-SIN	108349/10238(118587)	0.134887	0.11451	0.155271	1.76146e-38	LOGISTIC-BINARY	Bring up phlegm/sputum/mucus on most days	Online follow-up > Work environment > Medical information
21067	CAT-SIN	132264/22453(154717)	0.0970077	0.0823446	0.111675	1.93522e-38	LOGISTIC-BINARY	Long-term/recurrent antibiotics as child or teenager	Online follow-up > Digestive health
25057	CONTINUOUS	42860	0.0608005	0.051614	0.0699871	2.07657e-38	LINEAR	Mean FA in pontine crossing tract on FA skeleton	UK Biobank Assessment Centre > Imaging > Brain MRI > Diffusion brain MRI > dMRI skeleton
24469	CONTINUOUS	40474	0.0612629	0.0520015	0.0705243	2.2971e-38	LINEAR	Median magnetic susceptibility in caudate (left)	Assessment centre > Imaging > Brain MRI > Susceptibility weighted brain MRI
130820	DATE	476439/10710(487149)	0.128099	0.108668	0.147532	3.45457e-38	LOGISTIC-BINARY	Date E83 first reported (disorders of mineral metabolism)	Health-related outcomes > First occurrences > Endocrine, nutritional and metabolic diseases
22613#1	CAT-MUL	95922/17713(113635)	0.106613	0.0904181	0.122816	4.51549e-38	LOGISTIC-BINARY	Worked with paints, thinners or glues	Online follow-up > Work environment > Employment history
25095	CONTINUOUS	42860	-0.0532133	-0.0612925	-0.0451342	4.67738e-38	LINEAR	Mean FA in fornix cres+stria terminalis on FA skeleton (left)	UK Biobank Assessment Centre > Imaging > Brain MRI > Diffusion brain MRI > dMRI skeleton
62	CAT-SIN	476844/9339(486183)	0.145152	0.123093	0.167214	4.72844e-38	LOGISTIC-BINARY	Willing to attempt cognitive tests	UK Biobank Assessment Centre > Procedural metrics
22602	INTEGER	117640	-0.025327	-0.0291767	-0.0214773	5.11882e-38	LINEAR	Year job started	Online follow-up > Work environment > Employment history
41272#M459	CAT-MUL	443573/43576(487149)	0.0656362	0.0556471	0.0756262	5.98556e-38	LOGISTIC-BINARY	Operative procedures - OPCS4: M45.9 Unspecified diagnostic endoscopic examination of bladder	Health-related outcomes > Hospital inpatient > Summary Operations
120052	CAT-SIN	74342/7302(81644)	0.15975	0.135431	0.184082	6.49365e-38	LOGISTIC-BINARY	Itching present in pain that bothers the most	Online follow-up > Experience of pain
41200#W852	CAT-MUL	484808/2341(487149)	0.268388	0.227493	0.30928	7.20729e-38	LOGISTIC-BINARY	Operative procedures - main OPCS4: W85.2 Endoscopic irrigation of knee joint	Health-related outcomes > Hospital inpatient > Summary Operations
41272#G321	CAT-MUL	487002/147(487149)	1.09064	0.924307	1.25697	8.35554e-38	LOGISTIC-BINARY	Operative procedures - OPCS4: G32.1 Bypass of stomach by anastomosis of stomach to transposed jejunum	Health-related outcomes > Hospital inpatient > Summary Operations
20546#3	CAT-MUL	116369/36453(152822)	0.0795368	0.0673873	0.0916898	1.12639e-37	LOGISTIC-BINARY	Substances taken for depression: Medication prescribed to you (for at least two weeks)	Online follow-up > Mental health > Depression
23512	CONTINUOUS	272276	0.0247589	0.0209723	0.0285454	1.37599e-37	LINEAR	Cholesterol in Small VLDL	Biological samples > Blood assays > NMR metabolomics
3085	CONTINUOUS	42044	0.0599773	0.0508106	0.069144	1.40951e-37	LINEAR	Heel Broadband ultrasound attenuation (BUA), manual entry	UK Biobank Assessment Centre > Physical measures > Bone-densitometry of heel
120026	INTEGER	81976	0.0862003	0.0729952	0.0994055	1.5748e-37	ORDERED-LOGISTIC	Back pain in last three months and rating of pain	Online follow-up > Experience of pain
131290	DATE	484978/2171(487149)	0.278659	0.236001	0.321319	1.57799e-37	LOGISTIC-BINARY	Date I12 first reported (hypertensive renal disease)	Health-related outcomes > First occurrences > Circulatory system disorders
132050	DATE	475845/11304(487149)	0.122853	0.104029	0.141678	1.84098e-37	LOGISTIC-BINARY	Date N28 first reported (other disorders of kidney and ureter, not elsewhere classified)	Health-related outcomes > First occurrences > Genitourinary system disorders
41249#2014	CAT-MUL	469822/16459(486281)	0.102582	0.0868378	0.118327	2.4145e-37	LOGISTIC-BINARY	Methods of admission to hospital (recoded): Emergency admission: Outpatients	Health-related outcomes > Hospital inpatient > Summary Administration
6374	INTEGER	56277	0.0992613	0.0840705	0.114452	2.43531e-37	ORDERED-LOGISTIC	Number of puzzles viewed	UK Biobank Assessment Centre > Cognitive function > Matrix pattern completion
120008	CAT-SIN	142345/16823(159168)	0.105268	0.0891099	0.12143	2.49265e-37	LOGISTIC-BINARY	Ever had any cause of nerve damage/neuropathy other than diabetic neuropathy	Online follow-up > Experience of pain
41200#U162	CAT-MUL	484807/2342(487149)	0.267892	0.226752	0.309031	2.63241e-37	LOGISTIC-BINARY	Operative procedures - main OPCS4: U16.2 Magnetic resonance cholangiopancreatography	Health-related outcomes > Hospital inpatient > Summary Operations
4250	INTEGER	50578	-0.05672	-0.0654251	-0.048015	2.72182e-37	LINEAR	Number of digits to be memorised/recalled	UK Biobank Assessment Centre > Cognitive function > Numeric memory
41210#W903	CAT-MUL	482542/4607(487149)	0.19349	0.163762	0.223219	2.86324e-37	LOGISTIC-BINARY	Operative procedures - secondary OPCS4: W90.3 Injection of therapeutic substance into joint	Health-related outcomes > Hospital inpatient > Summary Operations
20003#1140871310	CAT-MUL	426491/60525(487016)	0.0569808	0.0482119	0.0657504	3.75553e-37	LOGISTIC-BINARY	Treatment/medication code: ibuprofen	UK Biobank Assessment Centre > Verbal interview > Medications
20491	CAT-SIN	152619	-0.0897757	-0.103611	-0.0759404	4.31995e-37	ORDERED-LOGISTIC	Someone to take to doctor when needed as a child	Online follow-up > Mental health > Traumatic events
4253	INTEGER	50578	-0.0565476	-0.0652533	-0.0478418	4.52885e-37	LINEAR	Time number displayed for	UK Biobank Assessment Centre > Cognitive function > Numeric memory
41272#U211	CAT-MUL	477788/9361(487149)	0.134457	0.113732	0.155184	4.88282e-37	LOGISTIC-BINARY	Operative procedures - OPCS4: U21.1 Magnetic resonance imaging NEC	Health-related outcomes > Hospital inpatient > Summary Operations
4125	CONTINUOUS	159143	0.0311187	0.026322	0.0359155	5.07081e-37	LINEAR	Heel bone mineral density (BMD) T-score, automated (right)	UK Biobank Assessment Centre > Physical measures > Bone-densitometry of heel
4123	CONTINUOUS	159143	0.0311183	0.0263215	0.035915	5.08265e-37	LINEAR	Heel quantitative ultrasound index (QUI), direct entry (right)	UK Biobank Assessment Centre > Physical measures > Bone-densitometry of heel
120004	CAT-SIN	150875/3585(154460)	0.219501	0.185652	0.253358	5.31229e-37	LOGISTIC-BINARY	Ever had complex regional pain syndrome (also known as CRPS)	Online follow-up > Experience of pain
6525-3	CAT-SIN	25884/54967	-999	-999	-999	6.07414e-37	MULTINOMIAL-LOGISTIC	Word associated with "pretty"	UK Biobank Assessment Centre > Cognitive function > Paired associate learning
1747-3	CAT-SIN	186756/485452	-999	-999	-999	7.57874e-37	MULTINOMIAL-LOGISTIC	Hair colour (natural, before greying)	UK Biobank Assessment Centre > Touchscreen > Lifestyle and environment > Sun exposure
20110#-11	CAT-MUL	441811/19810(461621)	0.0931624	0.0787544	0.107572	8.37461e-37	LOGISTIC-BINARY	Illnesses of mother: Do not know (group 1)	UK Biobank Assessment Centre > Touchscreen > Family history
20003#1140860834	CAT-MUL	485538/1478(487016)	0.329549	0.27856	0.38054	8.92946e-37	LOGISTIC-BINARY	Treatment/medication code: glyceryl trinitrate	UK Biobank Assessment Centre > Verbal interview > Medications
23405	CONTINUOUS	272276	-0.0244261	-0.0282068	-0.0206454	9.72382e-37	LINEAR	LDL Cholesterol	Biological samples > Blood assays > NMR metabolomics
41246#1580	CAT-MUL	386734/84510(471244)	0.0569457	0.0481253	0.0657678	1.08198e-36	LOGISTIC-BINARY	Treatment speciality of consultant (recoded): Gynaecology	Health-related outcomes > Hospital inpatient > Summary Administration
41200#G321	CAT-MUL	487021/128(487149)	1.15346	0.974632	1.33233	1.2457e-36	LOGISTIC-BINARY	Operative procedures - main OPCS4: G32.1 Bypass of stomach by anastomosis of stomach to transposed jejunum	Health-related outcomes > Hospital inpatient > Summary Operations
41200#S472	CAT-MUL	482018/5131(487149)	0.179457	0.151628	0.207286	1.28429e-36	LOGISTIC-BINARY	Operative procedures - main OPCS4: S47.2 Drainage of lesion of skin NEC	Health-related outcomes > Hospital inpatient > Summary Operations
20004#1484	CAT-MUL	484274/2742(487016)	0.238991	0.20191	0.27607	1.39389e-36	LOGISTIC-BINARY	Operation code: pilonidal sinus surgery (anal)	UK Biobank Assessment Centre > Verbal interview > Operations
20003#1140888266	CAT-MUL	482249/4767(487016)	0.183573	0.155089	0.21206	1.42658e-36	LOGISTIC-BINARY	Treatment/medication code: warfarin	UK Biobank Assessment Centre > Verbal interview > Medications
6147#1	CAT-MUL	443043/40869(483912)	-0.0667739	-0.0771378	-0.0564115	1.46424e-36	LOGISTIC-BINARY	Reason for glasses/contact lenses: For short-sightedness, i.e. only or mainly for distance viewing such as driving, cinema etc (called 'myopia')	UK Biobank Assessment Centre > Touchscreen > Health and medical history > Eyesight
22616#1	CAT-MUL	107592/8480(116072)	0.143755	0.121441	0.166076	1.53571e-36	LOGISTIC-BINARY	Breathing problems during period of job: Yes	Online follow-up > Work environment > Employment history
26432	CONTINUOUS	34895	0.0673076	0.0568656	0.0777496	1.64702e-36	LINEAR	Housing score (Scotland)	Population characteristics > Baseline characteristics > Indices of Multiple Deprivation
120080	CAT-SIN	25550/2645(28195)	0.259637	0.219343	0.300015	1.71183e-36	LOGISTIC-BINARY	Feel weak all over most of the time	Online follow-up > Experience of pain
131304	DATE	481932/5217(487149)	0.174979	0.147684	0.202275	3.31122e-36	LOGISTIC-BINARY	Date I24 first reported (other acute ischaemic heart diseases)	Health-related outcomes > First occurrences > Circulatory system disorders
20004#1070	CAT-MUL	481910/5106(487016)	0.175299	0.147934	0.202667	3.73606e-36	LOGISTIC-BINARY	Operation code: coronary angioplasty (ptca) +/- stent	UK Biobank Assessment Centre > Verbal interview > Operations
20003#1140879616	CAT-MUL	477968/9048(487016)	0.137285	0.11585	0.158722	3.84201e-36	LOGISTIC-BINARY	Treatment/medication code: amitriptyline	UK Biobank Assessment Centre > Verbal interview > Medications
25888	CONTINUOUS	45106	-0.0509963	-0.0589572	-0.0430355	4.25158e-36	LINEAR	Volume of grey matter in Amygdala (left)	UK Biobank Assessment Centre > Imaging > Brain MRI > T1 structural brain MRI > Regional grey matter volumes (FAST)
6153#3	CAT-MUL	260024/2173(262197)	0.277909	0.234474	0.321352	4.55424e-36	LOGISTIC-BINARY	Medication for cholesterol, blood pressure, diabetes, or take exogenous hormones: Insulin	UK Biobank Assessment Centre > Touchscreen > Health and medical history > Medication
21035	CAT-SIN	120885/49378(170263)	0.0693808	0.058535	0.0802294	4.71935e-36	LOGISTIC-BINARY	Currently (in last 3 months) suffer from abdominal pain	Online follow-up > Digestive health
41210#V551	CAT-MUL	478105/9044(487149)	0.135372	0.114197	0.156548	5.11595e-36	LOGISTIC-BINARY	Operative procedures - secondary OPCS4: V55.1 One level of spine	Health-related outcomes > Hospital inpatient > Summary Operations
41272#V551	CAT-MUL	478104/9045(487149)	0.135275	0.114101	0.156449	5.68693e-36	LOGISTIC-BINARY	Operative procedures - OPCS4: V55.1 One level of spine	Health-related outcomes > Hospital inpatient > Summary Operations
23471	CONTINUOUS	271766	0.0241943	0.0204049	0.0279836	6.39962e-36	LINEAR	Lactate	Biological samples > Blood assays > NMR metabolomics
25161	CONTINUOUS	42860	-0.0583548	-0.0674883	-0.0492212	6.48939e-36	LINEAR	Mean MO in medial lemniscus on FA skeleton (left)	UK Biobank Assessment Centre > Imaging > Brain MRI > Diffusion brain MRI > dMRI skeleton
41272#G331	CAT-MUL	486655/494(487149)	0.57746	0.486886	0.668012	7.70811e-36	LOGISTIC-BINARY	Operative procedures - OPCS4: G33.1 Bypass of stomach by anastomosis of stomach to jejunum NEC	Health-related outcomes > Hospital inpatient > Summary Operations
41272#A522	CAT-MUL	482364/4785(487149)	0.18589	0.156727	0.215054	8.06701e-36	LOGISTIC-BINARY	Operative procedures - OPCS4: A52.2 Therapeutic sacral epidural injection	Health-related outcomes > Hospital inpatient > Summary Operations
12674	INTEGER	61567	0.047735	0.0402485	0.0552215	8.5433e-36	LINEAR	Systolic brachial blood pressure during PWA	UK Biobank Assessment Centre > Imaging > Heart MRI > Pulse wave analysis
2834	CAT-SIN	238859/21009(259868)	0.0959183	0.0808313	0.111008	1.23425e-35	LOGISTIC-BINARY	Bilateral oophorectomy (both ovaries removed)	UK Biobank Assessment Centre > Touchscreen > Sex-specific factors > Female-specific factors
20746	CAT-SIN	175551	-0.0530383	-0.0613903	-0.0446863	1.42078e-35	ORDERED-LOGISTIC	Liking for whole grain breakfast cereal	Online follow-up > Food (and other) preferences
24159	CONTINUOUS	38202	-0.0588406	-0.068103	-0.0495781	1.61353e-35	LINEAR	LV radial strain AHA 2	Assessment centre > Imaging > Heart MRI > Cardiac and aortic function
3591	CAT-SIN	214015/19213(233228)	0.102104	0.0860105	0.118201	1.71977e-35	LOGISTIC-BINARY	Ever had hysterectomy (womb removed)	UK Biobank Assessment Centre > Touchscreen > Sex-specific factors > Female-specific factors
20745	CAT-SIN	176249	-0.052273	-0.0605332	-0.0440129	2.46304e-35	ORDERED-LOGISTIC	Liking for white wine	Online follow-up > Food (and other) preferences
27015	CONTINUOUS	45549	-0.0504257	-0.0583889	-0.0424624	2.58443e-35	LINEAR	Grey-white contrast in rostralmiddlefrontal (left hemisphere)	UK Biobank Assessment Centre > Imaging > Brain MRI > T1 structural brain MRI > Freesurfer desikan gw
41200#G285	CAT-MUL	486963/186(487149)	0.956094	0.804833	1.10737	2.98743e-35	LOGISTIC-BINARY	Operative procedures - main OPCS4: G28.5 Sleeve gastrectomy NEC	Health-related outcomes > Hospital inpatient > Summary Operations
90034	CONTINUOUS	101292	-0.0382968	-0.0443547	-0.0322389	3.11489e-35	LINEAR	Average acceleration 07:00 - 07:59	Additional exposures > Physical activity measurement > Acceleration averages
25355	CONTINUOUS	42857	0.0564365	0.0475079	0.065365	3.43884e-35	LINEAR	Mean ICVF in inferior cerebellar peduncle on FA skeleton (left)	UK Biobank Assessment Centre > Imaging > Brain MRI > Diffusion brain MRI > dMRI skeleton
24471	CONTINUOUS	40474	0.0560909	0.0472131	0.0649688	3.7154e-35	LINEAR	Median magnetic susceptibility in putamen (left)	Assessment centre > Imaging > Brain MRI > Susceptibility weighted brain MRI
6145#3	CAT-MUL	378938/103856(482794)	0.044168	0.0371686	0.0511679	3.92119e-35	LOGISTIC-BINARY	Illness, injury, bereavement, stress in last 2 years: Death of a close relative	UK Biobank Assessment Centre > Touchscreen > Psychosocial factors > Mental health
4282	INTEGER	50714	-0.0995226	-0.115308	-0.0837376	4.06828e-35	ORDERED-LOGISTIC	Maximum digits remembered correctly	UK Biobank Assessment Centre > Cognitive function > Numeric memory
22606#1	CAT-MUL	50397/65414(115811)	0.0741123	0.0623665	0.0858632	4.08513e-35	LOGISTIC-BINARY	Workplace very noisy	Online follow-up > Work environment > Employment history
120079	CAT-SIN	26721/1295(28016)	0.350476	0.294926	0.406171	4.84785e-35	LOGISTIC-BINARY	Ever had diabetic neuropathy	Online follow-up > Experience of pain
131374	DATE	474512/12637(487149)	0.113491	0.0954616	0.131522	5.72138e-35	LOGISTIC-BINARY	Date I67 first reported (other cerebrovascular diseases)	Health-related outcomes > First occurrences > Circulatory system disorders
26421	CONTINUOUS	20695	0.0864757	0.0727576	0.100194	6.01707e-35	LINEAR	Education score (Wales)	Population characteristics > Baseline characteristics > Indices of Multiple Deprivation
25067	CONTINUOUS	42860	-0.0563184	-0.0652684	-0.0473684	6.8476e-35	LINEAR	Mean FA in inferior cerebellar peduncle on FA skeleton (left)	UK Biobank Assessment Centre > Imaging > Brain MRI > Diffusion brain MRI > dMRI skeleton
41272#G285	CAT-MUL	486957/192(487149)	0.934829	0.786053	1.08361	7.41461e-35	LOGISTIC-BINARY	Operative procedures - OPCS4: G28.5 Sleeve gastrectomy NEC	Health-related outcomes > Hospital inpatient > Summary Operations
41210#Z284	CAT-MUL	467124/20025(487149)	0.0895731	0.075301	0.103846	8.99733e-35	LOGISTIC-BINARY	Operative procedures - secondary OPCS4: Z28.4 Transverse colon	Health-related outcomes > Hospital inpatient > Summary Operations
41272#Z284	CAT-MUL	467124/20025(487149)	0.0895731	0.075301	0.103846	8.99733e-35	LOGISTIC-BINARY	Operative procedures - OPCS4: Z28.4 Transverse colon	Health-related outcomes > Hospital inpatient > Summary Operations
41272#E856	CAT-MUL	485968/1181(487149)	0.359586	0.302276	0.416888	9.21972e-35	LOGISTIC-BINARY	Operative procedures - OPCS4	Health-related outcomes > Hospital inpatient > Summary Operations
20157	CONTINUOUS	101800	0.0354358	0.0297832	0.0410885	1.12697e-34	LINEAR	Duration to complete alphanumeric path (trail #2)	Online follow-up > Cognitive function online > Trail making
30780	CONTINUOUS	463395	-0.018171	-0.0210727	-0.0152692	1.27469e-34	LINEAR	LDL direct	Biological samples > Assay results > Blood assays > Blood biochemistry
27420	CONTINUOUS	45549	-0.0554824	-0.0643364	-0.0466284	1.28023e-34	LINEAR	Mean thickness of G-insular-short (left hemisphere)	UK Biobank Assessment Centre > Imaging > Brain MRI > T1 structural brain MRI > Freesurfer a2009s
21038	CAT-SIN	130592/39633(170225)	0.0740884	0.0622567	0.0859231	1.28738e-34	LOGISTIC-BINARY	Currently suffer from abdominal distension	Online follow-up > Digestive health
25447	CONTINUOUS	42857	-0.0577026	-0.066914	-0.0484912	1.35829e-34	LINEAR	Mean ISOVF in corticospinal tract on FA skeleton (left)	UK Biobank Assessment Centre > Imaging > Brain MRI > Diffusion brain MRI > dMRI skeleton
26013	CONTINUOUS	68955	-0.046218	-0.0535997	-0.0388362	1.39593e-34	LINEAR	Carbohydrate	Online follow-up > Diet by 24-hour recall > Estimated food nutrients yesterday
20673	CAT-SIN	176177	0.0528651	0.0444002	0.0613299	1.83177e-34	ORDERED-LOGISTIC	Liking for haddock	Online follow-up > Food (and other) preferences
20600	CAT-SIN	177614	0.0512923	0.0430678	0.0595168	2.27871e-34	ORDERED-LOGISTIC	Liking for adding salt to foods	Online follow-up > Food (and other) preferences
41272#W411	CAT-MUL	485836/1313(487149)	0.341375	0.286619	0.39613	2.43724e-34	LOGISTIC-BINARY	Operative procedures - OPCS4: W41.1 Primary total prosthetic replacement of knee joint not using cement	Health-related outcomes > Hospital inpatient > Summary Operations
27007	CONTINUOUS	45549	-0.0508089	-0.0589529	-0.0426649	2.48694e-34	LINEAR	Grey-white contrast in parsorbitalis (left hemisphere)	UK Biobank Assessment Centre > Imaging > Brain MRI > T1 structural brain MRI > Freesurfer desikan gw
41246#2600	CAT-MUL	456276/11154(467430)	0.118643	0.099609	0.137678	2.53418e-34	LOGISTIC-BINARY	Treatment speciality of consultant (recoded): Upper gastrointestinal surgery	Health-related outcomes > Hospital inpatient > Summary Administration
400	INTEGER	474768	-0.0168498	-0.0195541	-0.0141455	2.71336e-34	LINEAR	Time to complete round	UK Biobank Assessment Centre > Cognitive function > Pairs matching
100500	CAT-SIN	68955	0.198316	0.166407	0.230226	3.0839e-34	ORDERED-LOGISTIC	Intake of artificial sweetener added to tea	Online follow-up > Diet by 24-hour recall > Hot/cold beverages yesterday
22507	INTEGER	43072	0.0578755	0.0485828	0.0671682	3.24524e-34	LINEAR	Age of stopping smoking	Online follow-up > Work environment > Medical information
130184	DATE	469112/18037(487149)	-0.0934426	-0.108469	-0.0784189	3.54296e-34	LOGISTIC-BINARY	Date B05 first reported (measles)	Health-related outcomes > First occurrences > Certain infectious and parasitic diseases
41200#W411	CAT-MUL	485839/1310(487149)	0.340641	0.285816	0.395464	4.0582e-34	LOGISTIC-BINARY	Operative procedures - main OPCS4: W41.1 Primary total prosthetic replacement of knee joint not using cement	Health-related outcomes > Hospital inpatient > Summary Operations
20709	CAT-SIN	176132	-0.0517587	-0.0600917	-0.0434256	4.18018e-34	ORDERED-LOGISTIC	Liking for red wine	Online follow-up > Food (and other) preferences
25507	CONTINUOUS	42858	-0.0545106	-0.0632783	-0.045743	4.2082e-34	LINEAR	Weighted-mean FA in tract posterior thalamic radiation (left)	UK Biobank Assessment Centre > Imaging > Brain MRI > Diffusion brain MRI > dMRI weighted means
20003#1140861998	CAT-MUL	473104/13912(487016)	0.106524	0.0893717	0.123677	4.36902e-34	LOGISTIC-BINARY	Treatment/medication code: ventolin 100micrograms inhaler	UK Biobank Assessment Centre > Verbal interview > Medications
23505	CONTINUOUS	272276	-0.0234724	-0.027253	-0.0196918	4.65054e-34	LINEAR	Cholesterol in Medium VLDL	Biological samples > Blood assays > NMR metabolomics
20654	CAT-SIN	177389	-0.0514052	-0.0596877	-0.0431227	4.69878e-34	ORDERED-LOGISTIC	Liking for dried fruit	Online follow-up > Food (and other) preferences
41272#L912	CAT-MUL	480324/6825(487149)	0.149478	0.125394	0.173564	4.81836e-34	LOGISTIC-BINARY	Operative procedures - OPCS4: L91.2 Insertion of central venous catheter NEC	Health-related outcomes > Hospital inpatient > Summary Operations
41210#U051	CAT-MUL	473741/13408(487149)	0.107875	0.0904859	0.125265	5.16978e-34	LOGISTIC-BINARY	Operative procedures - secondary OPCS4: U05.1 Computed tomography of head	Health-related outcomes > Hospital inpatient > Summary Operations
25296	CONTINUOUS	42860	-0.0560347	-0.0650603	-0.0470091	5.19822e-34	LINEAR	Mean L3 in middle cerebellar peduncle on FA skeleton	UK Biobank Assessment Centre > Imaging > Brain MRI > Diffusion brain MRI > dMRI skeleton
41210#Y822	CAT-MUL	473949/13200(487149)	0.110032	0.0922785	0.127786	5.88783e-34	LOGISTIC-BINARY	Operative procedures - secondary OPCS4: Y82.2 Injection of local anaesthetic NEC	Health-related outcomes > Hospital inpatient > Summary Operations
41272#Y822	CAT-MUL	473949/13200(487149)	0.110032	0.0922785	0.127786	5.88783e-34	LOGISTIC-BINARY	Operative procedures - OPCS4: Y82.2 Injection of local anaesthetic NEC	Health-related outcomes > Hospital inpatient > Summary Operations
6155#100	CAT-MUL	154107/329541(483648)	0.0384804	0.0322711	0.0446904	6.04743e-34	LOGISTIC-BINARY	Vitamin and mineral supplements	UK Biobank Assessment Centre > Touchscreen > Health and medical history > Medication
22681	CONTINUOUS	48523	0.0501059	0.0420235	0.0581883	6.36089e-34	LINEAR	Maximum carotid IMT (intima-medial thickness) at 240 degrees	UK Biobank Assessment Centre > Physical measures > Carotid ultrasound
12697	INTEGER	62007	0.0462606	0.038796	0.0537252	6.51878e-34	LINEAR	Systolic brachial blood pressure	UK Biobank Assessment Centre > Imaging > Heart MRI > Pulse wave analysis
100025	CONTINUOUS	68987	-0.0466689	-0.0542024	-0.0391354	6.85967e-34	LINEAR	Vitamin E	Online follow-up > Diet by 24-hour recall > Estimated nutrients yesterday
41210#Z411	CAT-MUL	481769/5380(487149)	0.167118	0.140121	0.194116	7.07057e-34	LOGISTIC-BINARY	Operative procedures - secondary OPCS4: Z41.1 Kidney	Health-related outcomes > Hospital inpatient > Summary Operations
41272#Z411	CAT-MUL	481769/5380(487149)	0.167118	0.140121	0.194116	7.07057e-34	LOGISTIC-BINARY	Operative procedures - OPCS4: Z41.1 Kidney	Health-related outcomes > Hospital inpatient > Summary Operations
20003#1140926606	CAT-MUL	483991/3025(487016)	0.22411	0.187794	0.260425	1.11595e-33	LOGISTIC-BINARY	Treatment/medication code: salbutamol 100micrograms spacehaler	UK Biobank Assessment Centre > Verbal interview > Medications
41272#U081	CAT-MUL	483299/3850(487149)	0.197388	0.165372	0.229405	1.28696e-33	LOGISTIC-BINARY	Operative procedures - OPCS4: U08.1 Computed tomography of abdomen NEC	Health-related outcomes > Hospital inpatient > Summary Operations
41272#Z668	CAT-MUL	481572/5577(487149)	0.165016	0.138235	0.191797	1.3996e-33	LOGISTIC-BINARY	Operative procedures - OPCS4: Z66.8 Specified vertebra NEC	Health-related outcomes > Hospital inpatient > Summary Operations
41210#Z668	CAT-MUL	481572/5577(487149)	0.165016	0.138235	0.191797	1.3996e-33	LOGISTIC-BINARY	Operative procedures - secondary OPCS4: Z66.8 Specified vertebra NEC	Health-related outcomes > Hospital inpatient > Summary Operations
20155	INTEGER	107943	0.0337343	0.028257	0.0392117	1.57246e-33	LINEAR	Interval between previous point and current one in alphanumeric path (trail #2)	Online follow-up > Cognitive function online > Trail making
6138#-3	CAT-MUL	480885/5312(486197)	0.172983	0.144875	0.201093	1.66593e-33	LOGISTIC-BINARY	Qualifications: Prefer not to answer	UK Biobank Assessment Centre > Touchscreen > Sociodemographics > Education
20487	CAT-SIN	153220	0.0867112	0.0725912	0.100831	2.15298e-33	ORDERED-LOGISTIC	Felt hated by family member as a child	Online follow-up > Mental health > Traumatic events
20679	CAT-SIN	177663	0.0508636	0.0425785	0.0591486	2.32561e-33	ORDERED-LOGISTIC	Liking for ice cream	Online follow-up > Food (and other) preferences
131086	DATE	481494/5655(487149)	0.162229	0.135804	0.188654	2.37663e-33	LOGISTIC-BINARY	Date G62 first reported (other polyneuropathies)	Health-related outcomes > First occurrences > Nervous system disorders
4277	CAT-SIN	160800	0.0555606	0.0465083	0.064613	2.3909e-33	ORDERED-LOGISTIC	Volume level set by participant (right)	UK Biobank Assessment Centre > Physical measures > Hearing test
20127	INTEGER	389860	0.0340137	0.0284687	0.0395586	2.66796e-33	ORDERED-LOGISTIC	Neuroticism score	UK Biobank Assessment Centre > Touchscreen > Psychosocial factors > Mental health
23523	CONTINUOUS	272276	-0.0229902	-0.0267388	-0.0192415	2.83269e-33	LINEAR	Concentration of IDL Particles	Biological samples > Blood assays > NMR metabolomics
25354	CONTINUOUS	42857	0.0547189	0.0457986	0.0636391	3.03421e-33	LINEAR	Mean ICVF in inferior cerebellar peduncle on FA skeleton (right)	UK Biobank Assessment Centre > Imaging > Brain MRI > Diffusion brain MRI > dMRI skeleton
131678	DATE	482431/4718(487149)	0.179721	0.150396	0.209046	3.08437e-33	LOGISTIC-BINARY	Date K82 first reported (other diseases of gallbladder)	Health-related outcomes > First occurrences > Digestive system disorders
20548#3	CAT-MUL	138797/14041(152838)	0.108107	0.0904561	0.125763	3.44289e-33	LOGISTIC-BINARY	Manifestations of mania or irritability: My thoughts were racing	Online follow-up > Mental health > Mania
26011	CONTINUOUS	68955	-0.0459114	-0.0534055	-0.0384173	3.49586e-33	LINEAR	Total sugars	Online follow-up > Diet by 24-hour recall > Estimated food nutrients yesterday
20003#1140866236	CAT-MUL	486125/891(487016)	0.40443	0.338365	0.470486	3.58634e-33	LOGISTIC-BINARY	Treatment/medication code: spironolactone	UK Biobank Assessment Centre > Verbal interview > Medications
24106	CONTINUOUS	38268	0.044118	0.0369155	0.0513204	3.79349e-33	LINEAR	RV end diastolic volume	Assessment centre > Imaging > Heart MRI > Cardiac and aortic function
22502	CAT-SIN	102464/16123(118587)	0.102802	0.0860039	0.119606	3.86835e-33	LOGISTIC-BINARY	Cough on most days	Online follow-up > Work environment > Medical information
24115	CONTINUOUS	37869	-0.052755	-0.0613701	-0.04414	3.9661e-33	LINEAR	RA minimum volume	Assessment centre > Imaging > Heart MRI > Cardiac and aortic function
21033	CAT-SIN	170503	0.056163	0.046976	0.06535	4.2087e-33	ORDERED-LOGISTIC	Frequency of hard/lumpy stools in the last 3 months	Online follow-up > Digestive health
131602	DATE	465650/21499(487149)	0.0852072	0.0712698	0.0991456	4.41611e-33	LOGISTIC-BINARY	Date K31 first reported (other diseases of stomach and duodenum)	Health-related outcomes > First occurrences > Digestive system disorders
20003#1141176832	CAT-MUL	481371/5645(487016)	0.162984	0.136319	0.189648	4.50193e-33	LOGISTIC-BINARY	Treatment/medication code: seretide 50 evohaler	UK Biobank Assessment Centre > Verbal interview > Medications
20169-4	CAT-SIN	100145/120454	-999	-999	-999	4.98378e-33	MULTINOMIAL-LOGISTIC	FI3 : word interpolation	Online follow-up > Cognitive function online > Fluid intelligence / reasoning
21063	CAT-SIN	128766/41326(170092)	0.0697572	0.0583355	0.0811817	5.17068e-33	LOGISTIC-BINARY	Ever been offered/sought treatment for depression	Online follow-up > Digestive health
90152	CONTINUOUS	101292	0.234788	0.196194	0.273382	6.36719e-33	ORDERED-LOGISTIC	Fraction acceleration <= 1400 milli-gravities	Additional exposures > Physical activity measurement > Acceleration intensity distribution
25350	CONTINUOUS	42857	0.0549293	0.0459224	0.0639361	7.02954e-33	LINEAR	Mean ICVF in corticospinal tract on FA skeleton (right)	UK Biobank Assessment Centre > Imaging > Brain MRI > Diffusion brain MRI > dMRI skeleton
20512	CAT-SIN	152860	0.0832	0.0695291	0.096871	7.85173e-33	ORDERED-LOGISTIC	Recent feelings of foreboding	Online follow-up > Mental health > Anxiety
23504	CONTINUOUS	272276	0.0230281	0.0192448	0.0268114	8.43833e-33	LINEAR	Phospholipids in Medium VLDL	Biological samples > Blood assays > NMR metabolomics
41272#U331	CAT-MUL	485127/2022(487149)	0.267043	0.223159	0.310923	8.45667e-33	LOGISTIC-BINARY	Operative procedures - OPCS4: U33.1 Polysomnography	Health-related outcomes > Hospital inpatient > Summary Operations
25446	CONTINUOUS	42857	-0.0560335	-0.0652351	-0.0468319	8.69966e-33	LINEAR	Mean ISOVF in corticospinal tract on FA skeleton (right)	UK Biobank Assessment Centre > Imaging > Brain MRI > Diffusion brain MRI > dMRI skeleton
20003#1141145660	CAT-MUL	484711/2305(487016)	0.252181	0.210723	0.29364	9.09384e-33	LOGISTIC-BINARY	Treatment/medication code: valsartan	UK Biobank Assessment Centre > Verbal interview > Medications
41210#Z812	CAT-MUL	482154/4995(487149)	0.171661	0.143428	0.199894	9.64927e-33	LOGISTIC-BINARY	Operative procedures - secondary OPCS4: Z81.2 Acromioclavicular joint	Health-related outcomes > Hospital inpatient > Summary Operations
41272#Z812	CAT-MUL	482154/4995(487149)	0.171661	0.143428	0.199894	9.64927e-33	LOGISTIC-BINARY	Operative procedures - OPCS4: Z81.2 Acromioclavicular joint	Health-related outcomes > Hospital inpatient > Summary Operations
20003#1141168318	CAT-MUL	483880/3136(487016)	0.21288	0.177837	0.247926	1.09323e-32	LOGISTIC-BINARY	Treatment/medication code: clopidogrel	UK Biobank Assessment Centre > Verbal interview > Medications
131646	DATE	438804/48345(487149)	0.0578303	0.0483104	0.067351	1.10557e-32	LOGISTIC-BINARY	Date K62 first reported (other diseases of anus and rectum)	Health-related outcomes > First occurrences > Digestive system disorders
25351	CONTINUOUS	42857	0.0549823	0.0459373	0.0640272	1.12015e-32	LINEAR	Mean ICVF in corticospinal tract on FA skeleton (left)	UK Biobank Assessment Centre > Imaging > Brain MRI > Diffusion brain MRI > dMRI skeleton
20689	CAT-SIN	177493	0.0500414	0.0417995	0.0582832	1.15975e-32	ORDERED-LOGISTIC	Liking for mayonnaise	Online follow-up > Food (and other) preferences
25883	CONTINUOUS	45106	-0.0533167	-0.0620944	-0.0445389	1.24376e-32	LINEAR	Volume of grey matter in Putamen (right)	UK Biobank Assessment Centre > Imaging > Brain MRI > T1 structural brain MRI > Regional grey matter volumes (FAST)
12675	INTEGER	61567	0.0460746	0.0384823	0.0536669	1.37313e-32	LINEAR	Diastolic brachial blood pressure during PWA	UK Biobank Assessment Centre > Imaging > Heart MRI > Pulse wave analysis
22612#-121	CAT-MUL	97421/18651(116072)	0.09677	0.0808156	0.11273	1.39755e-32	LOGISTIC-BINARY	Worked with materials containing asbestos: Do not know	Online follow-up > Work environment > Employment history
120049	CAT-SIN	63701/17480(81181)	0.102701	0.0857503	0.11966	1.64914e-32	LOGISTIC-BINARY	Tingling present in pain that bothers the most	Online follow-up > Experience of pain
131344	DATE	478509/8640(487149)	0.129141	0.107818	0.150467	1.69954e-32	LOGISTIC-BINARY	Date I45 first reported (other conduction disorders)	Health-related outcomes > First occurrences > Circulatory system disorders
2000	CAT-SIN	243693/222241(465934)	-0.0357253	-0.0416249	-0.0298264	1.70548e-32	LOGISTIC-BINARY	Worry too long after embarrassment	UK Biobank Assessment Centre > Touchscreen > Psychosocial factors > Mental health
22611#0	CAT-MUL	18102/97732(115834)	-0.0976989	-0.113838	-0.0815661	1.7401e-32	LOGISTIC-BINARY	Workplace had a lot of cigarette smoke from other people smoking: Rarely/never	Online follow-up > Work environment > Employment history
131380	DATE	482789/4360(487149)	0.18084	0.150963	0.210719	1.83883e-32	LOGISTIC-BINARY	Date I70 first reported (atherosclerosis)	Health-related outcomes > First occurrences > Circulatory system disorders
20018	CAT-SIN	165802	0.0720439	0.0601311	0.0839566	1.92607e-32	ORDERED-LOGISTIC	Prospective memory result	UK Biobank Assessment Centre > Cognitive function > Prospective memory
20111#2	CAT-MUL	367819/12840(380659)	0.109306	0.0912352	0.127379	2.01575e-32	LOGISTIC-BINARY	Illnesses of siblings: Stroke	UK Biobank Assessment Centre > Touchscreen > Family history
20453	CAT-SIN	153435	-0.0747375	-0.0871099	-0.0623652	2.1966e-32	ORDERED-LOGISTIC	Ever taken cannabis	Online follow-up > Mental health > Cannabis use
25916	CONTINUOUS	45106	-0.0532963	-0.0621114	-0.0444812	2.395e-32	LINEAR	Volume of grey matter in IX Cerebellum (vermis)	UK Biobank Assessment Centre > Imaging > Brain MRI > T1 structural brain MRI > Regional grey matter volumes (FAST)
4270	CAT-SIN	160789	0.0548842	0.0457942	0.0639742	2.50956e-32	ORDERED-LOGISTIC	Volume level set by participant (left)	UK Biobank Assessment Centre > Physical measures > Hearing test
24145	CONTINUOUS	38202	0.0562289	0.0469247	0.0655332	2.59821e-32	LINEAR	LV circumferential strain AHA 5	Assessment centre > Imaging > Heart MRI > Cardiac and aortic function
41210#J439	CAT-MUL	484478/2671(487149)	0.232895	0.194302	0.271488	2.80236e-32	LOGISTIC-BINARY	Operative procedures - secondary OPCS4: J43.9 Unspecified diagnostic endoscopic retrograde examination of bile duct and pancreatic duct	Health-related outcomes > Hospital inpatient > Summary Operations
1980	CAT-SIN	206001/267111(473112)	-0.0356238	-0.0415311	-0.0297171	3.07284e-32	LOGISTIC-BINARY	Worrier / anxious feelings	UK Biobank Assessment Centre > Touchscreen > Psychosocial factors > Mental health
27444	CONTINUOUS	45549	0.0530016	0.0442163	0.061787	3.24411e-32	LINEAR	Mean thickness of Pole-occipital (left hemisphere)	UK Biobank Assessment Centre > Imaging > Brain MRI > T1 structural brain MRI > Freesurfer a2009s
25030	CONTINUOUS	41067	-0.0554981	-0.0647085	-0.0462877	3.8934e-32	LINEAR	Median T2star in putamen (left)	UK Biobank Assessment Centre > Imaging > Brain MRI > Susceptibility weighted brain MRI
25897	CONTINUOUS	45106	-0.049174	-0.0573384	-0.0410097	4.0907e-32	LINEAR	Volume of grey matter in VI Cerebellum (left)	UK Biobank Assessment Centre > Imaging > Brain MRI > T1 structural brain MRI > Regional grey matter volumes (FAST)
26568	INTEGER	45549	0.0510972	0.042609	0.0595855	4.40481e-32	LINEAR	Number of HolesBeforeFixing (left hemisphere)	UK Biobank Assessment Centre > Imaging > Brain MRI > T1 structural brain MRI > Freesurfer ASEG
20516	CAT-SIN	153268	0.0936223	0.0780328	0.109212	5.19327e-32	ORDERED-LOGISTIC	Recent restlessness	Online follow-up > Mental health > Anxiety
12698	INTEGER	62009	0.0454483	0.0378838	0.0530128	5.62141e-32	LINEAR	Diastolic brachial blood pressure	UK Biobank Assessment Centre > Imaging > Heart MRI > Pulse wave analysis
23337	CONTINUOUS	46413	0.0393461	0.0327962	0.0458961	5.90096e-32	LINEAR	Femur troch bone area (left)	Assessment Centre > Imaging > DXA assessment > Bone size, mineral and density by DXA
20548#7	CAT-MUL	140605/12233(152838)	0.113202	0.0943434	0.132066	6.00604e-32	LOGISTIC-BINARY	Manifestations of mania or irritability: I was easily distracted	Online follow-up > Mental health > Mania
42038	INTEGER	223106	0.0544931	0.0454325	0.0635537	6.54134e-32	ORDERED-LOGISTIC	GP registration records	Health-related outcomes > Primary care > Record-level access
20004#1355	CAT-MUL	466669/20347(487016)	0.0915469	0.0762691	0.106827	7.63333e-32	LOGISTIC-BINARY	Operation code: bilateral oophorectomy	UK Biobank Assessment Centre > Verbal interview > Operations
132042	DATE	481574/5575(487149)	0.157477	0.131165	0.18379	8.90307e-32	LOGISTIC-BINARY	Date N23 first reported (unspecified renal colic)	Health-related outcomes > First occurrences > Genitourinary system disorders
27054	CONTINUOUS	45549	-0.0483555	-0.0564326	-0.0402784	9.46971e-32	LINEAR	Grey-white contrast in supramarginal (right hemisphere)	UK Biobank Assessment Centre > Imaging > Brain MRI > T1 structural brain MRI > Freesurfer desikan gw
26999	CONTINUOUS	45549	0.0485985	0.0404678	0.0567293	1.18242e-31	LINEAR	Grey-white contrast in lateraloccipital (left hemisphere)	UK Biobank Assessment Centre > Imaging > Brain MRI > T1 structural brain MRI > Freesurfer desikan gw
41272#X292	CAT-MUL	470563/16586(487149)	0.0946609	0.0788062	0.110517	1.24751e-31	LOGISTIC-BINARY	Operative procedures - OPCS4: X29.2 Continuous intravenous infusion of therapeutic substance NEC	Health-related outcomes > Hospital inpatient > Summary Operations
41210#Z421	CAT-MUL	481483/5666(487149)	0.156887	0.130582	0.183192	1.43849e-31	LOGISTIC-BINARY	Operative procedures - secondary OPCS4: Z42.1 Bladder NEC	Health-related outcomes > Hospital inpatient > Summary Operations
41272#Z421	CAT-MUL	481483/5666(487149)	0.156887	0.130582	0.183192	1.43849e-31	LOGISTIC-BINARY	Operative procedures - OPCS4: Z42.1 Bladder NEC	Health-related outcomes > Hospital inpatient > Summary Operations
12702	CONTINUOUS	56283	-0.0416767	-0.0486646	-0.0346887	1.56547e-31	LINEAR	Cardiac index during PWA	UK Biobank Assessment Centre > Imaging > Heart MRI > Pulse wave analysis
131164	DATE	450761/36388(487149)	0.0669258	0.0556946	0.0781584	1.63819e-31	LOGISTIC-BINARY	Date H25 first reported (senile cataract)	Health-related outcomes > First occurrences > Eye and adnexa disorders
20003#1140879540	CAT-MUL	481492/5524(487016)	0.162386	0.135128	0.189645	1.67831e-31	LOGISTIC-BINARY	Treatment/medication code: fluoxetine	UK Biobank Assessment Centre > Verbal interview > Medications
41272#W833	CAT-MUL	484489/2660(487149)	0.229041	0.190556	0.267524	1.9262e-31	LOGISTIC-BINARY	Operative procedures - OPCS4: W83.3 Endoscopic shaving of articular cartilage	Health-related outcomes > Hospital inpatient > Summary Operations
23619	CONTINUOUS	272276	-0.0223872	-0.0261545	-0.01862	2.41029e-31	LINEAR	Phospholipids to Total Lipids in Medium LDL percentage	Biological samples > Blood assays > NMR metabolomics
27002	CONTINUOUS	45549	-0.0475901	-0.0555949	-0.0395853	2.46423e-31	LINEAR	Grey-white contrast in medialorbitofrontal (left hemisphere)	UK Biobank Assessment Centre > Imaging > Brain MRI > T1 structural brain MRI > Freesurfer desikan gw
131914	DATE	481938/5211(487149)	0.165844	0.137928	0.193762	2.47755e-31	LOGISTIC-BINARY	Date M46 first reported (other inflammatory spondylopathies)	Health-related outcomes > First occurrences > Musculoskeletal system and connective tissue disorders
104400	CAT-SIN	12900/56055(68955)	-0.116764	-0.136427	-0.0971153	2.4871e-31	LOGISTIC-BINARY	Fruit consumers	Online follow-up > Diet by 24-hour recall > Fruit/vegetables yesterday
20004#1496	CAT-MUL	471238/15778(487016)	0.0938063	0.0780081	0.109605	2.64537e-31	LOGISTIC-BINARY	Operation code: knee surgery (not replacement)	UK Biobank Assessment Centre > Verbal interview > Operations
26019	CONTINUOUS	68955	-0.0439934	-0.0514003	-0.0365865	2.71546e-31	LINEAR	Iron	Online follow-up > Diet by 24-hour recall > Estimated food nutrients yesterday
22617#2311	CAT-MUL	112022/4050(116072)	-0.187702	-0.219335	-0.156089	2.77322e-31	LOGISTIC-BINARY	Job code - historical: Higher education teaching professionals	Online follow-up > Work environment > Employment history
41214#1	CAT-MUL	18531/25693(44224)	0.115926	0.0964011	0.135472	2.86628e-31	LOGISTIC-BINARY	Carer support indicators: Yes	Health-related outcomes > Hospital inpatient > Summary Psychiatric
131366	DATE	476378/10771(487149)	0.11451	0.09521	0.133812	2.95629e-31	LOGISTIC-BINARY	Date I63 first reported (cerebral infarction)	Health-related outcomes > First occurrences > Circulatory system disorders
20728	CAT-SIN	176023	-0.0495188	-0.0578717	-0.0411659	3.25509e-31	ORDERED-LOGISTIC	Liking for spinach	Online follow-up > Food (and other) preferences
20003#1140888646	CAT-MUL	482935/4081(487016)	0.184259	0.153096	0.215423	4.70588e-31	LOGISTIC-BINARY	Treatment/medication code: felodipine	UK Biobank Assessment Centre > Verbal interview > Medications
23342	CONTINUOUS	44873	0.038214	0.0317549	0.0446731	4.77999e-31	LINEAR	Femur wards bone area (left)	Assessment Centre > Imaging > DXA assessment > Bone size, mineral and density by DXA
27666	CONTINUOUS	45549	0.0521396	0.0433221	0.0609571	5.124e-31	LINEAR	Mean thickness of Pole-occipital (right hemisphere)	UK Biobank Assessment Centre > Imaging > Brain MRI > T1 structural brain MRI > Freesurfer a2009s
22615#0	CAT-MUL	4723/110786(115509)	-0.170561	-0.199435	-0.141697	5.17857e-31	LOGISTIC-BINARY	Workplace had a lot of diesel exhaust: Rarely/never	Online follow-up > Work environment > Employment history
26022	CONTINUOUS	68955	-0.043971	-0.0514112	-0.0365309	5.3354e-31	LINEAR	Folate	Online follow-up > Diet by 24-hour recall > Estimated food nutrients yesterday
41200#A522	CAT-MUL	482845/4304(487149)	0.18125	0.150559	0.211941	5.53247e-31	LOGISTIC-BINARY	Operative procedures - main OPCS4: A52.2 Therapeutic sacral epidural injection	Health-related outcomes > Hospital inpatient > Summary Operations
24006	CONTINUOUS	446997	0.0172328	0.014313	0.0201527	6.07208e-31	LINEAR	Particulate matter air pollution (pm2.5); 2010	Additional exposures > Local environment > Residential air pollution
25191	CONTINUOUS	42860	-0.0509802	-0.0596135	-0.042347	6.20186e-31	LINEAR	Mean MO in fornix cres+stria terminalis on FA skeleton (left)	UK Biobank Assessment Centre > Imaging > Brain MRI > Diffusion brain MRI > dMRI skeleton
25200	CONTINUOUS	42860	-0.0541158	-0.0632871	-0.0449445	6.87618e-31	LINEAR	Mean L1 in middle cerebellar peduncle on FA skeleton	UK Biobank Assessment Centre > Imaging > Brain MRI > Diffusion brain MRI > dMRI skeleton
102290	CAT-SIN	68951	-0.199802	-0.233781	-0.165822	7.66653e-31	ORDERED-LOGISTIC	Dark chocolate intake	Online follow-up > Diet by 24-hour recall > Soup/snacks/pastries yesterday
41210#Z283	CAT-MUL	463646/23503(487149)	0.0782625	0.064972	0.0915539	8.18734e-31	LOGISTIC-BINARY	Operative procedures - secondary OPCS4: Z28.3 Ascending colon	Health-related outcomes > Hospital inpatient > Summary Operations
41272#Z283	CAT-MUL	463646/23503(487149)	0.0782625	0.064972	0.0915539	8.18734e-31	LOGISTIC-BINARY	Operative procedures - OPCS4: Z28.3 Ascending colon	Health-related outcomes > Hospital inpatient > Summary Operations
41272#K402	CAT-MUL	484325/2824(487149)	0.214897	0.178357	0.251441	9.72266e-31	LOGISTIC-BINARY	Operative procedures - OPCS4: K40.2 Saphenous vein graft replacement of two coronary arteries	Health-related outcomes > Hospital inpatient > Summary Operations
20497	CAT-SIN	153428	0.0665452	0.055224	0.0778663	9.80293e-31	ORDERED-LOGISTIC	Repeated disturbing thoughts of stressful experience in past month	Online follow-up > Mental health > Traumatic events
25560	CONTINUOUS	42858	-0.0536736	-0.0628112	-0.044536	1.2584e-30	LINEAR	Weighted-mean MO in tract medial lemniscus (right)	UK Biobank Assessment Centre > Imaging > Brain MRI > Diffusion brain MRI > dMRI weighted means
20544#13	CAT-MUL	151979/685(152664)	0.460655	0.382155	0.539182	1.3233e-30	LOGISTIC-BINARY	Mental health problems ever diagnosed by a professional: Psychological over-eating or binge-eating	Online follow-up > Mental health > Mental distress
21000-1001	CAT-SIN	430104/484841	-999	-999	-999	1.37454e-30	MULTINOMIAL-LOGISTIC	Ethnic background	UK Biobank Assessment Centre > Touchscreen > Sociodemographics > Ethnicity
41245#1820	CAT-MUL	472566/12569(485135)	0.106597	0.0884129	0.124783	1.49743e-30	LOGISTIC-BINARY	Main speciality of consultant (recoded): Rheumatology	Health-related outcomes > Hospital inpatient > Summary Administration
130008	DATE	478566/8583(487149)	0.126869	0.105219	0.148519	1.56187e-30	LOGISTIC-BINARY	Date A04 first reported (other bacterial intestinal infections)	Health-related outcomes > First occurrences > Certain infectious and parasitic diseases
25380	CONTINUOUS	42857	0.05249	0.0435301	0.0614498	1.7905e-30	LINEAR	Mean ICVF in cingulum hippocampus on FA skeleton (right)	UK Biobank Assessment Centre > Imaging > Brain MRI > Diffusion brain MRI > dMRI skeleton
23220	CONTINUOUS	24606	0.0432308	0.0358531	0.0506084	1.86885e-30	LINEAR	Arm BMC (bone mineral content) (left)	UK Biobank Assessment Centre > Imaging > DXA assessment > Bone size, mineral and density by DXA
41210#Z413	CAT-MUL	481983/5166(487149)	0.16112	0.133584	0.188656	1.89495e-30	LOGISTIC-BINARY	Operative procedures - secondary OPCS4: Z41.3 Ureter NEC	Health-related outcomes > Hospital inpatient > Summary Operations
41272#Z413	CAT-MUL	481983/5166(487149)	0.16112	0.133584	0.188656	1.89495e-30	LOGISTIC-BINARY	Operative procedures - OPCS4: Z41.3 Ureter NEC	Health-related outcomes > Hospital inpatient > Summary Operations
41246#1080	CAT-MUL	462436/5047(467483)	0.164791	0.136605	0.192977	2.1063e-30	LOGISTIC-BINARY	Treatment speciality of consultant (recoded): Anaesthetics	Health-related outcomes > Hospital inpatient > Summary Administration
41200#U211	CAT-MUL	481639/5510(487149)	0.157224	0.130308	0.184141	2.38291e-30	LOGISTIC-BINARY	Operative procedures - main OPCS4: U21.1 Magnetic resonance imaging NEC	Health-related outcomes > Hospital inpatient > Summary Operations
6141#6	CAT-MUL	478248/4361(482609)	0.180512	0.149604	0.21142	2.4385e-30	LOGISTIC-BINARY	How are people in household related to participant: Grandchild	UK Biobank Assessment Centre > Touchscreen > Sociodemographics > Household
1737	INTEGER	366780	-0.0377503	-0.0442183	-0.0312824	2.58101e-30	ORDERED-LOGISTIC	Childhood sunburn occasions	UK Biobank Assessment Centre > Touchscreen > Lifestyle and environment > Sun exposure
131658	DATE	484800/2349(487149)	0.233171	0.193227	0.273113	2.59073e-30	LOGISTIC-BINARY	Date K70 first reported (alcoholic liver disease)	Health-related outcomes > First occurrences > Digestive system disorders
25431	CONTINUOUS	42857	0.0503296	0.0417092	0.05895	2.80702e-30	LINEAR	Mean OD in fornix cres+stria terminalis on FA skeleton (left)	UK Biobank Assessment Centre > Imaging > Brain MRI > Diffusion brain MRI > dMRI skeleton
27020	CONTINUOUS	45549	-0.0471284	-0.055205	-0.0390519	3.00062e-30	LINEAR	Grey-white contrast in frontalpole (left hemisphere)	UK Biobank Assessment Centre > Imaging > Brain MRI > T1 structural brain MRI > Freesurfer desikan gw
20422	CAT-SIN	12225/31249(43474)	0.125225	0.10374	0.146735	3.4263e-30	LOGISTIC-BINARY	More irritable than usual during worst period of anxiety	Online follow-up > Mental health > Anxiety
23324	INTEGER	56300	-0.0425267	-0.0498232	-0.0352302	3.43824e-30	LINEAR	Number of symbol digit matches made correctly	UK Biobank Assessment Centre > Cognitive function > Symbol digit substitution
24114	CONTINUOUS	37869	-0.0511519	-0.0599258	-0.0423779	3.43846e-30	LINEAR	RA maximum volume	Assessment centre > Imaging > Heart MRI > Cardiac and aortic function
23329	CONTINUOUS	46345	0.0398093	0.0329781	0.0466405	3.55772e-30	LINEAR	Femur shaft bone area (left)	Assessment Centre > Imaging > DXA assessment > Bone size, mineral and density by DXA
25915	CONTINUOUS	45106	-0.051054	-0.0598156	-0.0422923	3.614e-30	LINEAR	Volume of grey matter in IX Cerebellum (left)	UK Biobank Assessment Centre > Imaging > Brain MRI > T1 structural brain MRI > Regional grey matter volumes (FAST)
25255	CONTINUOUS	42860	-0.053175	-0.0623047	-0.0440453	3.85181e-30	LINEAR	Mean L2 in corticospinal tract on FA skeleton (left)	UK Biobank Assessment Centre > Imaging > Brain MRI > Diffusion brain MRI > dMRI skeleton
23326	CONTINUOUS	44873	0.0377441	0.0312624	0.0442258	3.9393e-30	LINEAR	Femur neck bone area (right)	Assessment Centre > Imaging > DXA assessment > Bone size, mineral and density by DXA
41200#U331	CAT-MUL	485226/1923(487149)	0.261723	0.216739	0.306702	3.956e-30	LOGISTIC-BINARY	Operative procedures - main OPCS4: U33.1 Polysomnography	Health-related outcomes > Hospital inpatient > Summary Operations
20003#1141192736	CAT-MUL	484171/2845(487016)	0.216151	0.178988	0.253314	4.16893e-30	LOGISTIC-BINARY	Treatment/medication code: ezetimibe	UK Biobank Assessment Centre > Verbal interview > Medications
41200#X292	CAT-MUL	471639/15510(487149)	0.0952295	0.0788457	0.111614	4.57871e-30	LOGISTIC-BINARY	Operative procedures - main OPCS4: X29.2 Continuous intravenous infusion of therapeutic substance NEC	Health-related outcomes > Hospital inpatient > Summary Operations
120112	CAT-SIN	162169	0.142944	0.118334	0.167553	4.89743e-30	ORDERED-LOGISTIC	Thoughts of being better off dead or of hurting self over the last two weeks	Online follow-up > Experience of pain
27006	CONTINUOUS	45549	-0.0465744	-0.0545947	-0.038554	5.65393e-30	LINEAR	Grey-white contrast in parsopercularis (left hemisphere)	UK Biobank Assessment Centre > Imaging > Brain MRI > T1 structural brain MRI > Freesurfer desikan gw
41210#Y532	CAT-MUL	445005/42144(487149)	0.0587755	0.04864	0.0689117	6.20406e-30	LOGISTIC-BINARY	Operative procedures - secondary OPCS4: Y53.2 Approach to organ under ultrasonic control	Health-related outcomes > Hospital inpatient > Summary Operations
41272#Y532	CAT-MUL	445005/42144(487149)	0.0587755	0.04864	0.0689117	6.20406e-30	LOGISTIC-BINARY	Operative procedures - OPCS4: Y53.2 Approach to organ under ultrasonic control	Health-related outcomes > Hospital inpatient > Summary Operations
25693	CONTINUOUS	42856	-0.0523705	-0.0613996	-0.0433415	6.61907e-30	LINEAR	Weighted-mean OD in tract middle cerebellar peduncle	UK Biobank Assessment Centre > Imaging > Brain MRI > Diffusion brain MRI > dMRI weighted means
20088#332	CAT-MUL	56090/12865(68955)	-0.113408	-0.132983	-0.0938481	6.63278e-30	LOGISTIC-BINARY	Types of spreads/sauces consumed: Jam/honey	Online follow-up > Diet by 24-hour recall > Spreads/sauces/cooking oils yesterday
6459-1	CAT-SIN	35630/55320	-999	-999	-999	6.71151e-30	MULTINOMIAL-LOGISTIC	Word associated with "happy"	UK Biobank Assessment Centre > Cognitive function > Paired associate learning
120102	CAT-SIN	163257	0.0658535	0.0544798	0.0772272	7.2089e-30	ORDERED-LOGISTIC	Anxiety/depression today	Online follow-up > Experience of pain
20510	CAT-SIN	153103	0.0706157	0.0584016	0.0828297	8.66379e-30	ORDERED-LOGISTIC	Recent feelings of depression	Online follow-up > Mental health > Depression
131230	DATE	477088/10061(487149)	0.115659	0.0956308	0.135687	1.06355e-29	LOGISTIC-BINARY	Date H66 first reported (suppurative and unspecified otitis media)	Health-related outcomes > First occurrences > Ear and mastoid process disorders
25624	CONTINUOUS	42858	-0.0521849	-0.0612325	-0.0431373	1.3644e-29	LINEAR	Weighted-mean L3 in tract acoustic radiation (right)	UK Biobank Assessment Centre > Imaging > Brain MRI > Diffusion brain MRI > dMRI weighted means
5012-26	CAT-SIN	62916/82669	-999	-999	-999	1.40398e-29	MULTINOMIAL-LOGISTIC	FI8 : chained arithmetic	UK Biobank Assessment Centre > Cognitive function > Fluid intelligence / reasoning
25666	CONTINUOUS	42856	0.0518654	0.0428622	0.0608687	1.59663e-29	LINEAR	Weighted-mean ICVF in tract middle cerebellar peduncle	UK Biobank Assessment Centre > Imaging > Brain MRI > Diffusion brain MRI > dMRI weighted means
41210#V553	CAT-MUL	482895/4254(487149)	0.177211	0.14637	0.208052	2.02402e-29	LOGISTIC-BINARY	Operative procedures - secondary OPCS4: V55.3 Greater than two levels of spine	Health-related outcomes > Hospital inpatient > Summary Operations
41272#V553	CAT-MUL	482895/4254(487149)	0.177211	0.14637	0.208052	2.02402e-29	LOGISTIC-BINARY	Operative procedures - OPCS4: V55.3 Greater than two levels of spine	Health-related outcomes > Hospital inpatient > Summary Operations
26577	CONTINUOUS	45549	-0.0501678	-0.0588983	-0.0414372	2.19273e-29	LINEAR	Mean intensity of Hippocampus (right hemisphere)	UK Biobank Assessment Centre > Imaging > Brain MRI > T1 structural brain MRI > Freesurfer ASEG
41272#Z856	CAT-MUL	482236/4913(487149)	0.163492	0.135019	0.191965	2.21e-29	LOGISTIC-BINARY	Operative procedures - OPCS4: Z85.6 Ankle joint	Health-related outcomes > Hospital inpatient > Summary Operations
41210#Z856	CAT-MUL	482236/4913(487149)	0.163492	0.135019	0.191965	2.21e-29	LOGISTIC-BINARY	Operative procedures - secondary OPCS4: Z85.6 Ankle joint	Health-related outcomes > Hospital inpatient > Summary Operations
20106#211	CAT-MUL	65372/3583(68955)	-0.196782	-0.231072	-0.162521	2.24585e-29	LOGISTIC-BINARY	Type of yogurt eaten: Full fat yogurt consumers	Online follow-up > Diet by 24-hour recall > Soup/snacks/pastries yesterday
20110#3	CAT-MUL	425012/17853(442865)	0.0867879	0.0716648	0.101912	2.38227e-29	LOGISTIC-BINARY	Illnesses of mother: Lung cancer	UK Biobank Assessment Centre > Touchscreen > Family history
27082	CONTINUOUS	45549	0.0507446	0.0419065	0.0595828	2.43354e-29	LINEAR	Mean thickness of V1 (left hemisphere)	UK Biobank Assessment Centre > Imaging > Brain MRI > T1 structural brain MRI > Freesurfer BA exvivo
23341	CONTINUOUS	46413	0.0350087	0.0289093	0.0411081	2.53187e-29	LINEAR	Femur wards bone area (left)	Assessment Centre > Imaging > DXA assessment > Bone size, mineral and density by DXA
22660#103	CAT-MUL	94893/16158(111051)	-0.0979736	-0.115079	-0.080876	2.94883e-29	LOGISTIC-BINARY	Gap coding: Full-time or part-time education	Online follow-up > Work environment > Employment history
26009	CONTINUOUS	68955	-0.0429671	-0.050464	-0.0354702	2.96508e-29	LINEAR	Vegetable fat	Online follow-up > Diet by 24-hour recall > Estimated food nutrients yesterday
120072	CAT-SIN	20079/8277(28356)	0.147589	0.121741	0.17348	4.97917e-29	LOGISTIC-BINARY	Usually have burning pain in legs and/or feet	Online follow-up > Experience of pain
131386	DATE	472803/14346(487149)	0.0959336	0.0791163	0.112752	5.05776e-29	LOGISTIC-BINARY	Date I73 first reported (other peripheral vascular diseases)	Health-related outcomes > First occurrences > Circulatory system disorders
41245#1420	CAT-MUL	477763/7256(485019)	0.134132	0.110617	0.157647	5.12186e-29	LOGISTIC-BINARY	Main speciality of consultant (recoded): Infectious diseases	Health-related outcomes > Hospital inpatient > Summary Administration
2277	INTEGER	457187	0.0809551	0.066756	0.0951543	5.34373e-29	ORDERED-LOGISTIC	Frequency of solarium/sunlamp use	UK Biobank Assessment Centre > Touchscreen > Lifestyle and environment > Sun exposure
25504	CONTINUOUS	42858	0.0515808	0.0425406	0.0606211	5.40198e-29	LINEAR	Weighted-mean FA in tract middle cerebellar peduncle	UK Biobank Assessment Centre > Imaging > Brain MRI > Diffusion brain MRI > dMRI weighted means
20003#1140866280	CAT-MUL	486630/386(487016)	0.575144	0.47424	0.67602	5.51799e-29	LOGISTIC-BINARY	Treatment/medication code: bumetanide	UK Biobank Assessment Centre > Verbal interview > Medications
120009	CAT-SIN	156107/2930(159037)	0.217459	0.179315	0.255611	5.52681e-29	LOGISTIC-BINARY	Ever had fibromyalgia syndrome	Online follow-up > Experience of pain
4968-6	CAT-SIN	130966/142329	-999	-999	-999	5.79508e-29	MULTINOMIAL-LOGISTIC	FI4 : positional arithmetic	UK Biobank Assessment Centre > Cognitive function > Fluid intelligence / reasoning
25287	CONTINUOUS	42860	0.0454879	0.0375076	0.0534681	6.11667e-29	LINEAR	Mean L2 in fornix cres+stria terminalis on FA skeleton (left)	UK Biobank Assessment Centre > Imaging > Brain MRI > Diffusion brain MRI > dMRI skeleton
100430	CAT-SIN	68955	-0.156257	-0.183774	-0.128739	7.29835e-29	ORDERED-LOGISTIC	Herbal tea intake	Online follow-up > Diet by 24-hour recall > Hot/cold beverages yesterday
30160	CONTINUOUS	471403	0.0308335	0.0254095	0.0362575	7.73161e-29	ORDERED-LOGISTIC	Basophill count	Biological samples > Assay results > Blood assays > Blood count
21053	CAT-SIN	170559	0.0614877	0.0506589	0.0723166	8.60927e-29	ORDERED-LOGISTIC	Degree bothered by dizziness in the last 3 months	Online follow-up > Digestive health
20751	INTEGER	177876	-0.0256489	-0.0301658	-0.021132	9.19721e-29	LINEAR	Duration of questionnaire	Online follow-up > Food (and other) preferences
971	CAT-SIN	341396	0.0344768	0.0284014	0.0405522	9.67308e-29	ORDERED-LOGISTIC	Frequency of walking for pleasure in last 4 weeks	UK Biobank Assessment Centre > Touchscreen > Lifestyle and environment > Physical activity
25001	CONTINUOUS	45111	-0.0393371	-0.0462662	-0.0324081	1.00768e-28	LINEAR	Volume of peripheral cortical grey matter (normalised for head size)	UK Biobank Assessment Centre > Imaging > Brain MRI > T1 structural brain MRI
130	INTEGER	439459	-0.0156226	-0.0183829	-0.0128623	1.36924e-28	LINEAR	Place of birth in UK - east co-ordinate	UK Biobank Assessment Centre > Verbal interview > Early life factors
41253#61	CAT-MUL	466140/21009(487149)	0.0863527	0.0710858	0.101621	1.47185e-28	LOGISTIC-BINARY	Inpatient record format	Health-related outcomes > Hospital inpatient > Summary Administration
20111#3	CAT-MUL	371775/8458(380233)	0.124622	0.102582	0.146665	1.53613e-28	LOGISTIC-BINARY	Illnesses of siblings: Lung cancer	UK Biobank Assessment Centre > Touchscreen > Family history
20003#1140866078	CAT-MUL	485421/1595(487016)	0.284003	0.233732	0.334274	1.70179e-28	LOGISTIC-BINARY	Treatment/medication code: indapamide	UK Biobank Assessment Centre > Verbal interview > Medications
20677	CAT-SIN	177219	-0.0465888	-0.0548373	-0.0383403	1.7341e-28	ORDERED-LOGISTIC	Liking for honey	Online follow-up > Food (and other) preferences
41272#S571	CAT-MUL	480918/6231(487149)	0.141028	0.116057	0.165999	1.76801e-28	LOGISTIC-BINARY	Operative procedures - OPCS4: S57.1 Debridement of skin NEC	Health-related outcomes > Hospital inpatient > Summary Operations
27124	CONTINUOUS	45549	0.0499287	0.0410939	0.0587635	1.76871e-28	LINEAR	Mean thickness of V1 (right hemisphere)	UK Biobank Assessment Centre > Imaging > Brain MRI > T1 structural brain MRI > Freesurfer BA exvivo
26107	CONTINUOUS	68955	-0.108107	-0.127286	-0.0889283	1.912e-28	ORDERED-LOGISTIC	Unsalted nuts and seeds	Online follow-up > Diet by 24-hour recall > Total weight by food group yesterday
131774	DATE	475874/11275(487149)	0.106113	0.0872917	0.124934	2.1884e-28	LOGISTIC-BINARY	Date L60 first reported (nail disorders)	Health-related outcomes > First occurrences > Skin and subcutaneous tissue disorders
41245#1630	CAT-MUL	462108/23022(485130)	0.0756703	0.0622336	0.0891077	2.5198e-28	LOGISTIC-BINARY	Main speciality of consultant (recoded): Oral surgery	Health-related outcomes > Hospital inpatient > Summary Administration
26142	CONTINUOUS	68955	-0.115638	-0.136227	-0.0950489	2.95833e-28	ORDERED-LOGISTIC	Tea decaffeinated	Online follow-up > Diet by 24-hour recall > Total weight by food group yesterday
23325	CONTINUOUS	46413	0.0343623	0.0282381	0.0404866	4.25891e-28	LINEAR	Femur neck bone area (left)	Assessment Centre > Imaging > DXA assessment > Bone size, mineral and density by DXA
1950	CAT-SIN	210279/261456(471735)	0.0332199	0.0272899	0.0391504	4.80897e-28	LOGISTIC-BINARY	Sensitivity / hurt feelings	UK Biobank Assessment Centre > Touchscreen > Psychosocial factors > Mental health
20527-0	CAT-SIN	147989/153491	-999	-999	-999	5.49901e-28	MULTINOMIAL-LOGISTIC	Been involved in combat or exposed to war-zone	Online follow-up > Mental health > Traumatic events
26426	CONTINUOUS	20695	0.0769877	0.0632376	0.0907377	6.04365e-28	LINEAR	Index of Multiple Deprivation (Wales)	Population characteristics > Baseline characteristics > Indices of Multiple Deprivation
27037	CONTINUOUS	45549	-0.0441566	-0.0520527	-0.0362604	6.39685e-28	LINEAR	Grey-white contrast in medialorbitofrontal (right hemisphere)	UK Biobank Assessment Centre > Imaging > Brain MRI > T1 structural brain MRI > Freesurfer desikan gw
3786	INTEGER	49641	0.0461288	0.0378778	0.0543798	6.56192e-28	LINEAR	Age asthma diagnosed	UK Biobank Assessment Centre > Touchscreen > Health and medical history > Medical conditions
25068	CONTINUOUS	42860	-0.0505554	-0.0596067	-0.0415041	7.43439e-28	LINEAR	Mean FA in superior cerebellar peduncle on FA skeleton (right)	UK Biobank Assessment Centre > Imaging > Brain MRI > Diffusion brain MRI > dMRI skeleton
132034	DATE	483387/3762(487149)	0.180017	0.147743	0.21229	8.06679e-28	LOGISTIC-BINARY	Date N19 first reported (unspecified renal failure)	Health-related outcomes > First occurrences > Genitourinary system disorders
26055	CONTINUOUS	68955	-0.041219	-0.0486132	-0.0338248	9.12325e-28	LINEAR	Non-milk extrinsic sugars	Online follow-up > Diet by 24-hour recall > Estimated food nutrients yesterday
2824	INTEGER	48135	-0.0510636	-0.0602234	-0.0419038	9.27213e-28	LINEAR	Age at hysterectomy	UK Biobank Assessment Centre > Touchscreen > Sex-specific factors > Female-specific factors
41200#W381	CAT-MUL	479097/8052(487149)	0.124707	0.102308	0.147107	1.0109e-27	LOGISTIC-BINARY	Operative procedures - main OPCS4: W38.1 Primary total prosthetic replacement of hip joint not using cement	Health-related outcomes > Hospital inpatient > Summary Operations
6142#3	CAT-MUL	459889/24777(484666)	-0.0760134	-0.0896794	-0.0623497	1.11889e-27	LOGISTIC-BINARY	Current employment status: Looking after home and/or family	UK Biobank Assessment Centre > Touchscreen > Sociodemographics > Employment
41246#1980	CAT-MUL	445752/22174(467926)	0.076174	0.0624747	0.089874	1.17837e-27	LOGISTIC-BINARY	Treatment speciality of consultant (recoded): Oral surgery	Health-related outcomes > Hospital inpatient > Summary Administration
25597	CONTINUOUS	42858	-0.0505329	-0.0596261	-0.0414397	1.36358e-27	LINEAR	Weighted-mean L2 in tract acoustic radiation (right)	UK Biobank Assessment Centre > Imaging > Brain MRI > Diffusion brain MRI > dMRI weighted means
26536	CONTINUOUS	45549	-0.0469614	-0.0554129	-0.03851	1.37548e-27	LINEAR	Volume-ratio of BrainSegVol-to-eTIV (whole brain)	UK Biobank Assessment Centre > Imaging > Brain MRI > T1 structural brain MRI > Freesurfer ASEG
41200#E856	CAT-MUL	486433/716(487149)	0.409278	0.335534	0.483005	1.45082e-27	LOGISTIC-BINARY	Operative procedures - main OPCS4	Health-related outcomes > Hospital inpatient > Summary Operations
120046	CAT-SIN	55869/23861(79730)	0.0857057	0.0702613	0.101158	1.53632e-27	LOGISTIC-BINARY	Burning pain present in pain that bothers the most	Online follow-up > Experience of pain
30210	CONTINUOUS	471409	0.0159419	0.0130657	0.0188182	1.73726e-27	LINEAR	Eosinophill percentage	Biological samples > Assay results > Blood assays > Blood count
25254	CONTINUOUS	42860	-0.050126	-0.0591681	-0.0410838	1.82687e-27	LINEAR	Mean L2 in corticospinal tract on FA skeleton (right)	UK Biobank Assessment Centre > Imaging > Brain MRI > Diffusion brain MRI > dMRI skeleton
6149#3	CAT-MUL	419835/64652(484487)	0.0472333	0.0386989	0.0557683	2.04889e-27	LOGISTIC-BINARY	Mouth/teeth dental problems: Bleeding gums	UK Biobank Assessment Centre > Touchscreen > Health and medical history > Mouth
21128	INTEGER	16419	0.0522453	0.0428174	0.0616733	2.16688e-27	LINEAR	Leg fat free mass (right)	Assessment centre > Imaging > DXA assessment > Body composition by DXA
25900	CONTINUOUS	45106	-0.0459349	-0.0542342	-0.0376356	2.19608e-27	LINEAR	Volume of grey matter in Crus I Cerebellum (left)	UK Biobank Assessment Centre > Imaging > Brain MRI > T1 structural brain MRI > Regional grey matter volumes (FAST)
41272#W381	CAT-MUL	479075/8074(487149)	0.123719	0.10135	0.146089	2.22429e-27	LOGISTIC-BINARY	Operative procedures - OPCS4: W38.1 Primary total prosthetic replacement of hip joint not using cement	Health-related outcomes > Hospital inpatient > Summary Operations
100490	CAT-SIN	68955	-0.126733	-0.149687	-0.103779	2.30139e-27	ORDERED-LOGISTIC	Intake of sugar added to tea	Online follow-up > Diet by 24-hour recall > Hot/cold beverages yesterday
20003#1140866122	CAT-MUL	484401/2615(487016)	0.218674	0.179076	0.258271	2.65649e-27	LOGISTIC-BINARY	Treatment/medication code: bendrofluazide	UK Biobank Assessment Centre > Verbal interview > Medications
6547-1	CAT-SIN	27507/54308	-999	-999	-999	2.8927e-27	MULTINOMIAL-LOGISTIC	Word associated with "new"	UK Biobank Assessment Centre > Cognitive function > Paired associate learning
4291	INTEGER	165802	0.0666418	0.054551	0.0787326	3.14312e-27	ORDERED-LOGISTIC	Number of attempts	UK Biobank Assessment Centre > Cognitive function > Prospective memory
4292-3	CAT-SIN	126692/165759	-999	-999	-999	3.34598e-27	MULTINOMIAL-LOGISTIC	PM: initial answer	UK Biobank Assessment Centre > Cognitive function > Prospective memory
20003#1140872228	CAT-MUL	484782/2234(487016)	0.233147	0.19083	0.275462	3.48648e-27	LOGISTIC-BINARY	Treatment/medication code: gabapentin	UK Biobank Assessment Centre > Verbal interview > Medications
41210#U354	CAT-MUL	483108/4041(487149)	0.172821	0.141453	0.20419	3.5086e-27	LOGISTIC-BINARY	Operative procedures - secondary OPCS4: U35.4 Computed tomography of pulmonary arteries	Health-related outcomes > Hospital inpatient > Summary Operations
131404	DATE	456274/30875(487149)	0.0643885	0.0526971	0.0760805	3.67076e-27	LOGISTIC-BINARY	Date I84 first reported (haemorrhoids)	Health-related outcomes > First occurrences > Circulatory system disorders
41272#G303	CAT-MUL	487025/124(487149)	1.01558	0.831161	1.20001	3.68669e-27	LOGISTIC-BINARY	Operative procedures - OPCS4: G30.3 Partitioning of stomach using band	Health-related outcomes > Hospital inpatient > Summary Operations
41200#G303	CAT-MUL	487025/124(487149)	1.01558	0.831161	1.20001	3.68669e-27	LOGISTIC-BINARY	Operative procedures - main OPCS4: G30.3 Partitioning of stomach using band	Health-related outcomes > Hospital inpatient > Summary Operations
20440	CAT-SIN	86609	0.0676489	0.0553539	0.0799439	3.94175e-27	ORDERED-LOGISTIC	Impact on normal roles during worst period of depression	Online follow-up > Mental health > Depression
6139#2	CAT-MUL	292324/192593(484917)	0.032225	0.0263677	0.0380828	4.15679e-27	LOGISTIC-BINARY	Gas or solid-fuel cooking/heating: A gas fire that you use regularly in winter time	UK Biobank Assessment Centre > Touchscreen > Sociodemographics > Household
1180	CAT-SIN	433852	-0.0301815	-0.035675	-0.024688	4.82731e-27	ORDERED-LOGISTIC	Morning/evening person (chronotype)	UK Biobank Assessment Centre > Touchscreen > Lifestyle and environment > Sleep
23614	CONTINUOUS	272276	0.0207215	0.0169473	0.0244958	5.33891e-27	LINEAR	Phospholipids to Total Lipids in Large LDL percentage	Biological samples > Blood assays > NMR metabolomics
41246#1370	CAT-MUL	462717/4592(467309)	0.160416	0.131167	0.189666	5.96859e-27	LOGISTIC-BINARY	Treatment speciality of consultant (recoded): Critical care medicine	Health-related outcomes > Hospital inpatient > Summary Administration
131080	DATE	486809/340(487149)	0.580159	0.474306	0.685962	6.19028e-27	LOGISTIC-BINARY	Date G59 first reported (mononeuropathy in diseases classified elsewhere)	Health-related outcomes > First occurrences > Nervous system disorders
25585	CONTINUOUS	42858	0.0490871	0.0401271	0.0580471	7.30681e-27	LINEAR	Weighted-mean L1 in tract middle cerebellar peduncle	UK Biobank Assessment Centre > Imaging > Brain MRI > Diffusion brain MRI > dMRI weighted means
41272#W371	CAT-MUL	476765/10384(487149)	0.10946	0.0894632	0.129459	7.51756e-27	LOGISTIC-BINARY	Operative procedures - OPCS4: W37.1 Primary total prosthetic replacement of hip joint using cement	Health-related outcomes > Hospital inpatient > Summary Operations
24108	CONTINUOUS	38268	0.0445239	0.0363945	0.0526533	7.62212e-27	LINEAR	RV stroke volume	Assessment centre > Imaging > Heart MRI > Cardiac and aortic function
131742	DATE	471579/15570(487149)	0.087948	0.0718715	0.104025	8.02536e-27	LOGISTIC-BINARY	Date L40 first reported (psoriasis)	Health-related outcomes > First occurrences > Skin and subcutaneous tissue disorders
20530-0	CAT-SIN	132650/153386	-999	-999	-999	8.25042e-27	MULTINOMIAL-LOGISTIC	Witnessed sudden violent death	Online follow-up > Mental health > Traumatic events
41210#L912	CAT-MUL	482473/4676(487149)	0.158384	0.129422	0.187346	8.33105e-27	LOGISTIC-BINARY	Operative procedures - secondary OPCS4: L91.2 Insertion of central venous catheter NEC	Health-related outcomes > Hospital inpatient > Summary Operations
26419	CONTINUOUS	20695	0.0753962	0.0616247	0.0891678	8.56388e-27	LINEAR	Employment score (Wales)	Population characteristics > Baseline characteristics > Indices of Multiple Deprivation
25066	CONTINUOUS	42860	-0.0486226	-0.0575118	-0.0397334	8.77032e-27	LINEAR	Mean FA in inferior cerebellar peduncle on FA skeleton (right)	UK Biobank Assessment Centre > Imaging > Brain MRI > Diffusion brain MRI > dMRI skeleton
25720	CONTINUOUS	42856	0.0488103	0.0398754	0.0577453	1.01705e-26	LINEAR	Weighted-mean ISOVF in tract middle cerebellar peduncle	UK Biobank Assessment Centre > Imaging > Brain MRI > Diffusion brain MRI > dMRI weighted means
25114	CONTINUOUS	42860	-0.0493022	-0.0583282	-0.0402762	1.03026e-26	LINEAR	Mean MD in inferior cerebellar peduncle on FA skeleton (right)	UK Biobank Assessment Centre > Imaging > Brain MRI > Diffusion brain MRI > dMRI skeleton
25409	CONTINUOUS	42857	0.0498895	0.0407451	0.0590338	1.18083e-26	LINEAR	Mean OD in anterior limb of internal capsule on FA skeleton (left)	UK Biobank Assessment Centre > Imaging > Brain MRI > Diffusion brain MRI > dMRI skeleton
25248	CONTINUOUS	42860	-0.049316	-0.0583641	-0.0402679	1.32153e-26	LINEAR	Mean L2 in middle cerebellar peduncle on FA skeleton	UK Biobank Assessment Centre > Imaging > Brain MRI > Diffusion brain MRI > dMRI skeleton
26133	CONTINUOUS	68955	0.103439	0.0844282	0.12245	1.33331e-26	ORDERED-LOGISTIC	Skimmed milk and cholesterol-lowering milk	Online follow-up > Diet by 24-hour recall > Total weight by food group yesterday
22612#0	CAT-MUL	3969/105453(109422)	-0.171489	-0.20298	-0.140006	1.33643e-26	LOGISTIC-BINARY	Worked with materials containing asbestos: Rarely/never	Online follow-up > Work environment > Employment history
6154#-1	CAT-MUL	480426/4841(485267)	0.157077	0.128225	0.185929	1.38983e-26	LOGISTIC-BINARY	Medication for pain relief, constipation, heartburn: Do not know	UK Biobank Assessment Centre > Touchscreen > Health and medical history > Medication
41245#1520	CAT-MUL	470402/14769(485171)	0.0903563	0.0737583	0.106955	1.41317e-26	LOGISTIC-BINARY	Main speciality of consultant (recoded): Neurosurgery	Health-related outcomes > Hospital inpatient > Summary Administration
131630	DATE	457025/30124(487149)	0.0647098	0.0528199	0.0766003	1.45194e-26	LOGISTIC-BINARY	Date K52 first reported (other non-infective gastro-enteritis and colitis)	Health-related outcomes > First occurrences > Digestive system disorders
41246#1660	CAT-MUL	461284/5946(467230)	0.141175	0.11522	0.16713	1.55118e-26	LOGISTIC-BINARY	Treatment speciality of consultant (recoded): Infectious diseases	Health-related outcomes > Hospital inpatient > Summary Administration
2070	CAT-SIN	466125	0.0358517	0.0292545	0.0424489	1.69588e-26	ORDERED-LOGISTIC	Frequency of tenseness / restlessness in last 2 weeks	UK Biobank Assessment Centre > Touchscreen > Psychosocial factors > Mental health
21037	CAT-SIN	48918	0.0865245	0.0705954	0.102454	1.73045e-26	ORDERED-LOGISTIC	Number of days (out of 10) with abdominal pain	Online follow-up > Digestive health
20434	INTEGER	76987	0.0365997	0.0298626	0.0433368	1.86398e-26	LINEAR	Age at last episode of depression	Online follow-up > Mental health > Depression
20429	CAT-SIN	12527/31856(44383)	0.114399	0.0933234	0.135496	2.0819e-26	LOGISTIC-BINARY	Easily tired during worst period of anxiety	Online follow-up > Mental health > Anxiety
21125	INTEGER	16419	0.0512674	0.0418293	0.0607055	2.18949e-26	LINEAR	Leg bone mass (left)	Assessment centre > Imaging > DXA assessment > Body composition by DXA
41272#M479	CAT-MUL	469257/17892(487149)	0.0815347	0.0664978	0.096573	2.22958e-26	LOGISTIC-BINARY	Operative procedures - OPCS4: M47.9 Unspecified urethral catheterisation of bladder	Health-related outcomes > Hospital inpatient > Summary Operations
25516	CONTINUOUS	42858	-0.0492522	-0.0583344	-0.04017	2.35496e-26	LINEAR	Weighted-mean MD in tract acoustic radiation (right)	UK Biobank Assessment Centre > Imaging > Brain MRI > Diffusion brain MRI > dMRI weighted means
20003#1141152590	CAT-MUL	486563/453(487016)	0.502814	0.409939	0.595663	2.59553e-26	LOGISTIC-BINARY	Treatment/medication code: glimepiride	UK Biobank Assessment Centre > Verbal interview > Medications
41200#W371	CAT-MUL	476809/10340(487149)	0.108499	0.0884617	0.128538	2.60982e-26	LOGISTIC-BINARY	Operative procedures - main OPCS4: W37.1 Primary total prosthetic replacement of hip joint using cement	Health-related outcomes > Hospital inpatient > Summary Operations
25436	CONTINUOUS	42857	0.0495021	0.040362	0.0586423	2.72896e-26	LINEAR	Mean OD in uncinate fasciculus on FA skeleton (right)	UK Biobank Assessment Centre > Imaging > Brain MRI > Diffusion brain MRI > dMRI skeleton
23206	CONTINUOUS	7652	0.110067	0.0897966	0.130337	2.83444e-26	LINEAR	Femur lower neck BMD (bone mineral density) (right)	UK Biobank Assessment Centre > Imaging > DXA assessment > Bone size, mineral and density by DXA
22610#0	CAT-MUL	7506/107863(115369)	-0.126302	-0.149657	-0.102954	2.94544e-26	LOGISTIC-BINARY	Workplace full of chemical or other fumes: Rarely/never	Online follow-up > Work environment > Employment history
6141#2	CAT-MUL	313549/169060(482609)	-0.0362229	-0.0429207	-0.0295258	2.95301e-26	LOGISTIC-BINARY	How are people in household related to participant: Son and/or daughter (include step-children)	UK Biobank Assessment Centre > Touchscreen > Sociodemographics > Household
95	INTEGER	40732	0.0527411	0.0429889	0.0624934	3.22508e-26	LINEAR	Pulse rate (during blood-pressure measurement)	UK Biobank Assessment Centre > Physical measures > Blood pressure
1170	CAT-SIN	485239	0.0293686	0.0239292	0.0348081	3.5545e-26	ORDERED-LOGISTIC	Getting up in morning	UK Biobank Assessment Centre > Touchscreen > Lifestyle and environment > Sleep
20091#1	CAT-MUL	55333/13622(68955)	0.102852	0.0838045	0.121912	3.6897e-26	LOGISTIC-BINARY	Type of sliced bread eaten: white	Online follow-up > Diet by 24-hour recall > Bread/pasta/rice yesterday
6773	INTEGER	56134	0.0400064	0.0325978	0.047415	3.74061e-26	LINEAR	Interval between previous point and current one in alphanumeric path (trail #2)	UK Biobank Assessment Centre > Cognitive function > Trail making
21032	CAT-SIN	91156	0.0681852	0.0555395	0.0808309	3.96697e-26	ORDERED-LOGISTIC	Frequency of harder stools when abdominal discomfort/pain started	Online follow-up > Digestive health
20500	CAT-SIN	101082/50489(151571)	0.0596425	0.0485861	0.0707016	4.03649e-26	LOGISTIC-BINARY	Ever suffered mental distress preventing usual activities	Online follow-up > Mental health > Mental distress
1428-3	CAT-SIN	253052/485111	-999	-999	-999	4.15389e-26	MULTINOMIAL-LOGISTIC	Spread type	UK Biobank Assessment Centre > Touchscreen > Lifestyle and environment > Diet
26418	CONTINUOUS	20695	0.0742242	0.060476	0.0879724	4.20617e-26	LINEAR	Income score (Wales)	Population characteristics > Baseline characteristics > Indices of Multiple Deprivation
28514	CONTINUOUS	64450	-0.0419456	-0.0497283	-0.0341629	4.61577e-26	LINEAR	ELM-ISOS thickness of central subfield (left)	Assessment centre > Eye measures > Retinal optical coherence tomography > Derived OCT measures
20528-0	CAT-SIN	128133/153038	-999	-999	-999	4.75912e-26	MULTINOMIAL-LOGISTIC	Diagnosed with life-threatening illness	Online follow-up > Mental health > Traumatic events
41200#A521	CAT-MUL	483089/4060(487149)	0.170249	0.138627	0.201871	4.96054e-26	LOGISTIC-BINARY	Operative procedures - main OPCS4: A52.1 Therapeutic lumbar epidural injection	Health-related outcomes > Hospital inpatient > Summary Operations
41272#Z073	CAT-MUL	482062/5087(487149)	0.152158	0.123893	0.180424	5.01561e-26	LOGISTIC-BINARY	Operative procedures - OPCS4: Z07.3 Spinal nerve root of lumbar spine	Health-related outcomes > Hospital inpatient > Summary Operations
41210#Z073	CAT-MUL	482062/5087(487149)	0.152158	0.123893	0.180424	5.01561e-26	LOGISTIC-BINARY	Operative procedures - secondary OPCS4: Z07.3 Spinal nerve root of lumbar spine	Health-related outcomes > Hospital inpatient > Summary Operations
41272#U071	CAT-MUL	480516/6633(487149)	0.13172	0.107224	0.156217	5.69143e-26	LOGISTIC-BINARY	Operative procedures - OPCS4: U07.1 Computed tomography of chest	Health-related outcomes > Hospital inpatient > Summary Operations
20004#1480	CAT-MUL	468477/18539(487016)	-0.0804688	-0.0954402	-0.0654997	5.93344e-26	LOGISTIC-BINARY	Operation code: wisdom teeth surgery	UK Biobank Assessment Centre > Verbal interview > Operations
103990	CAT-SIN	12465/56490(68955)	-0.106404	-0.126212	-0.0866081	6.16375e-26	LOGISTIC-BINARY	Vegetable consumers	Online follow-up > Diet by 24-hour recall > Fruit/vegetables yesterday
26073	CONTINUOUS	68955	0.085816	0.0698235	0.101809	6.42786e-26	ORDERED-LOGISTIC	White bread	Online follow-up > Diet by 24-hour recall > Total weight by food group yesterday
20003#1140923402	CAT-MUL	486550/466(487016)	0.501388	0.407964	0.594805	7.04932e-26	LOGISTIC-BINARY	Treatment/medication code: co-amilofruse	UK Biobank Assessment Centre > Verbal interview > Medications
41272#O291	CAT-MUL	479168/7981(487149)	0.120316	0.0978844	0.142748	7.56114e-26	LOGISTIC-BINARY	Operative procedures - OPCS4: O29.1 Subacromial decompression	Health-related outcomes > Hospital inpatient > Summary Operations
3436	INTEGER	37441	-0.0542722	-0.0643888	-0.0441556	8.01549e-26	LINEAR	Age started smoking in current smokers	UK Biobank Assessment Centre > Touchscreen > Lifestyle and environment > Smoking
131644	DATE	483807/3342(487149)	0.181543	0.14765	0.215434	8.76635e-26	LOGISTIC-BINARY	Date K61 first reported (abscess of anal and rectal regions)	Health-related outcomes > First occurrences > Digestive system disorders
20736	CAT-SIN	177540	0.0439424	0.0357291	0.0521558	9.92132e-26	ORDERED-LOGISTIC	Liking for tomato ketchup	Online follow-up > Food (and other) preferences
25429	CONTINUOUS	42857	0.0485524	0.0394561	0.0576487	1.38945e-25	LINEAR	Mean OD in cingulum hippocampus on FA skeleton (left)	UK Biobank Assessment Centre > Imaging > Brain MRI > Diffusion brain MRI > dMRI skeleton
41200#O291	CAT-MUL	480896/6253(487149)	0.134938	0.109623	0.160254	1.51044e-25	LOGISTIC-BINARY	Operative procedures - main OPCS4: O29.1 Subacromial decompression	Health-related outcomes > Hospital inpatient > Summary Operations
41229#5PH	CAT-MUL	481722/5427(487149)	0.143152	0.116282	0.170023	1.60037e-25	LOGISTIC-BINARY	PCT responsible for patient data: NORTH STAFFORDSHIRE PCT	Health-related outcomes > Hospital inpatient > Summary Administration
20003#1141192410	CAT-MUL	484033/2983(487016)	0.19261	0.156448	0.228773	1.63625e-25	LOGISTIC-BINARY	Treatment/medication code: rosuvastatin	UK Biobank Assessment Centre > Verbal interview > Medications
22619#0	CAT-MUL	109276/6796(116072)	0.131573	0.106867	0.156284	1.67758e-25	LOGISTIC-BINARY	Breathing problems responsible for leaving job: No	Online follow-up > Work environment > Employment history
41200#M459	CAT-MUL	449168/37981(487149)	0.0565468	0.0459273	0.0671669	1.68929e-25	LOGISTIC-BINARY	Operative procedures - main OPCS4: M45.9 Unspecified diagnostic endoscopic examination of bladder	Health-related outcomes > Hospital inpatient > Summary Operations
20426	CAT-SIN	17561/26476(44037)	0.103404	0.0839833	0.122843	1.79078e-25	LOGISTIC-BINARY	Restless during period of worst anxiety	Online follow-up > Mental health > Anxiety
12679	CONTINUOUS	61844	0.040886	0.0332051	0.0485668	1.83421e-25	LINEAR	Number of beats in waveform average for PWA	UK Biobank Assessment Centre > Imaging > Heart MRI > Pulse wave analysis
6039	INTEGER	74753	-0.0741792	-0.0881297	-0.0602286	1.90372e-25	ORDERED-LOGISTIC	Duration of fitness test	UK Biobank Assessment Centre > Physical measures > ECG during exercise
100023	CONTINUOUS	68987	-0.0390674	-0.0464129	-0.0317219	2.00477e-25	LINEAR	Starch	Online follow-up > Diet by 24-hour recall > Estimated nutrients yesterday
4674	CAT-SIN	165279	0.0568365	0.046129	0.067544	2.2671e-25	ORDERED-LOGISTIC	Private healthcare	UK Biobank Assessment Centre > Touchscreen > Sociodemographics > Other sociodemographic factors
23518	CONTINUOUS	272276	0.0198598	0.0161201	0.0235994	2.28891e-25	LINEAR	Phospholipids in Very Small VLDL	Biological samples > Blood assays > NMR metabolomics
6350	INTEGER	54767	0.0399718	0.0324415	0.0475021	2.51046e-25	LINEAR	Duration to complete alphanumeric path (trail #2)	UK Biobank Assessment Centre > Cognitive function > Trail making
20003#1140884444	CAT-MUL	484501/2515(487016)	0.211875	0.171906	0.251842	2.75062e-25	LOGISTIC-BINARY	Treatment/medication code: codeine	UK Biobank Assessment Centre > Verbal interview > Medications
23302	CONTINUOUS	8149	0.10519	0.0854075	0.124973	2.80056e-25	LINEAR	Femur lower neck BMD (bone mineral density) (left)	UK Biobank Assessment Centre > Imaging > DXA assessment > Bone size, mineral and density by DXA
41210#Y819	CAT-MUL	481785/5364(487149)	0.145617	0.118114	0.17312	3.13625e-25	LOGISTIC-BINARY	Operative procedures - secondary OPCS4: Y81.9 Unspecified spinal anaesthetic	Health-related outcomes > Hospital inpatient > Summary Operations
41272#Y819	CAT-MUL	481785/5364(487149)	0.145617	0.118114	0.17312	3.13625e-25	LOGISTIC-BINARY	Operative procedures - OPCS4: Y81.9 Unspecified spinal anaesthetic	Health-related outcomes > Hospital inpatient > Summary Operations
2217	INTEGER	415447	0.015892	0.0128906	0.0188934	3.15292e-25	LINEAR	Age started wearing glasses or contact lenses	UK Biobank Assessment Centre > Touchscreen > Health and medical history > Eyesight
22618#1	CAT-MUL	112640/3432(116072)	0.180308	0.146174	0.214446	4.05974e-25	LOGISTIC-BINARY	Breathing problems improved/stopped away from workplace or on holiday: Yes	Online follow-up > Work environment > Employment history
22601#33113434	CAT-MUL	113542/2530(116072)	0.202741	0.164356	0.241131	4.10167e-25	LOGISTIC-BINARY	Job coding: non-commissioned officers or other rank of armed forces	Online follow-up > Work environment > Employment history
22617#3311	CAT-MUL	113542/2530(116072)	0.202741	0.164356	0.241131	4.10167e-25	LOGISTIC-BINARY	Job code - historical: NCOs and other ranks	Online follow-up > Work environment > Employment history
4631	CAT-SIN	100134/58403(158537)	0.0555428	0.0450246	0.0660637	4.24636e-25	LOGISTIC-BINARY	Ever unenthusiastic/disinterested for a whole week	UK Biobank Assessment Centre > Touchscreen > Psychosocial factors > Mental health
4979-4	CAT-SIN	75034/125927	-999	-999	-999	4.57498e-25	MULTINOMIAL-LOGISTIC	FI5 : family relationship calculation	UK Biobank Assessment Centre > Cognitive function > Fluid intelligence / reasoning
26023	CONTINUOUS	68955	-0.0396625	-0.0471781	-0.0321468	4.67126e-25	LINEAR	Vitamin C	Online follow-up > Diet by 24-hour recall > Estimated food nutrients yesterday
20003#1141174508	CAT-MUL	486876/140(487016)	0.914628	0.74113	1.08811	4.98842e-25	LOGISTIC-BINARY	Treatment/medication code: reductil 10mg capsule	UK Biobank Assessment Centre > Verbal interview > Medications
24126	CONTINUOUS	38225	0.0471309	0.0381954	0.0560665	5.10382e-25	LINEAR	LV mean myocardial wall thickness AHA 3	Assessment centre > Imaging > Heart MRI > Cardiac and aortic function
41272#A521	CAT-MUL	482801/4348(487149)	0.161161	0.130582	0.191741	5.18531e-25	LOGISTIC-BINARY	Operative procedures - OPCS4: A52.1 Therapeutic lumbar epidural injection	Health-related outcomes > Hospital inpatient > Summary Operations
131642	DATE	480196/6953(487149)	0.125588	0.101751	0.149425	5.36002e-25	LOGISTIC-BINARY	Date K60 first reported (fissure and fistula of anal and rectal regions)	Health-related outcomes > First occurrences > Digestive system disorders
41210#Z401	CAT-MUL	483216/3933(487149)	0.167497	0.1357	0.199293	5.4464e-25	LOGISTIC-BINARY	Operative procedures - secondary OPCS4: Z40.1 Pulmonary artery	Health-related outcomes > Hospital inpatient > Summary Operations
41272#Z401	CAT-MUL	483216/3933(487149)	0.167497	0.1357	0.199293	5.4464e-25	LOGISTIC-BINARY	Operative procedures - OPCS4: Z40.1 Pulmonary artery	Health-related outcomes > Hospital inpatient > Summary Operations
2227	CAT-SIN	413532/71536(485068)	0.0427501	0.0346331	0.0508676	5.58169e-25	LOGISTIC-BINARY	Other eye problems	UK Biobank Assessment Centre > Touchscreen > Health and medical history > Eyesight
26074	CONTINUOUS	68955	-0.0869446	-0.10348	-0.0704096	5.90434e-25	ORDERED-LOGISTIC	Wholemeal bread	Online follow-up > Diet by 24-hour recall > Total weight by food group yesterday
131378	DATE	483344/3805(487149)	0.169462	0.137253	0.201671	6.21658e-25	LOGISTIC-BINARY	Date I69 first reported (sequelae of cerebrovascular disease)	Health-related outcomes > First occurrences > Circulatory system disorders
41210#Y829	CAT-MUL	470223/16926(487149)	0.0817204	0.0661852	0.0972563	6.35524e-25	LOGISTIC-BINARY	Operative procedures - secondary OPCS4: Y82.9 Unspecified local anaesthetic	Health-related outcomes > Hospital inpatient > Summary Operations
100014	CONTINUOUS	68987	-0.0392998	-0.0467685	-0.0318312	6.38763e-25	LINEAR	Folate	Online follow-up > Diet by 24-hour recall > Estimated nutrients yesterday
26434	CONTINUOUS	32595	0.0573734	0.0464738	0.068273	6.43285e-25	LINEAR	Crime score (Scotland)	Population characteristics > Baseline characteristics > Indices of Multiple Deprivation
41272#Y829	CAT-MUL	470222/16927(487149)	0.0817009	0.066166	0.0972364	6.5052e-25	LOGISTIC-BINARY	Operative procedures - OPCS4: Y82.9 Unspecified local anaesthetic	Health-related outcomes > Hospital inpatient > Summary Operations
23330	CONTINUOUS	44788	0.0366152	0.0296542	0.0435761	6.7829e-25	LINEAR	Femur shaft bone area (right)	Assessment Centre > Imaging > DXA assessment > Bone size, mineral and density by DXA
100015	CONTINUOUS	68987	-0.039524	-0.0470433	-0.0320048	7.15329e-25	LINEAR	Vitamin C	Online follow-up > Diet by 24-hour recall > Estimated nutrients yesterday
130774	DATE	480046/7103(487149)	0.127771	0.103453	0.15209	7.20033e-25	LOGISTIC-BINARY	Date E55 first reported (vitamin d deficiency)	Health-related outcomes > First occurrences > Endocrine, nutritional and metabolic diseases
20650	CAT-SIN	177408	0.0437732	0.0354399	0.0521066	7.32639e-25	ORDERED-LOGISTIC	Liking for curry	Online follow-up > Food (and other) preferences
21059	CAT-SIN	170555	0.0718989	0.0581992	0.0855985	7.84104e-25	ORDERED-LOGISTIC	Degree bothered by nausea in the last 3 months	Online follow-up > Digestive health
25058	CONTINUOUS	42860	-0.0452323	-0.0538583	-0.0366062	9.48491e-25	LINEAR	Mean FA in genu of corpus callosum on FA skeleton	UK Biobank Assessment Centre > Imaging > Brain MRI > Diffusion brain MRI > dMRI skeleton
4290	INTEGER	165802	0.023918	0.0193536	0.0284823	9.72662e-25	LINEAR	Duration screen displayed	UK Biobank Assessment Centre > Cognitive function > Prospective memory
1697	CAT-SIN	477488	0.0288942	0.0233754	0.034413	1.04582e-24	ORDERED-LOGISTIC	Comparative height size at age 10	UK Biobank Assessment Centre > Touchscreen > Early life factors
21093	CONTINUOUS	9850	-0.0971424	-0.115653	-0.0786321	1.07309e-24	LINEAR	Liver iron (Fe) - gradient echo	Assessment centre > Imaging > Abdominal MRI > Abdominal organ composition
131288	DATE	486080/1069(487149)	0.315445	0.255158	0.375726	1.10833e-24	LOGISTIC-BINARY	Date I11 first reported (hypertensive heart disease)	Health-related outcomes > First occurrences > Circulatory system disorders
130910	DATE	472466/14683(487149)	0.0880727	0.0712416	0.104905	1.11124e-24	LOGISTIC-BINARY	Date F43 first reported (reaction to severe stress, and adjustment disorders)	Health-related outcomes > First occurrences > Mental and behavioural disorders
20628	CAT-SIN	177517	0.0436373	0.0352943	0.0519803	1.14661e-24	ORDERED-LOGISTIC	Liking for butter on bread	Online follow-up > Food (and other) preferences
131346	DATE	483773/3376(487149)	0.176653	0.142823	0.210484	1.3895e-24	LOGISTIC-BINARY	Date I46 first reported (cardiac arrest)	Health-related outcomes > First occurrences > Circulatory system disorders
120030	INTEGER	81948	0.0943388	0.0762489	0.112429	1.50434e-24	ORDERED-LOGISTIC	Arm pain in last three months and rating of pain	Online follow-up > Experience of pain
25855	CONTINUOUS	45106	-0.0426371	-0.0508047	-0.0344696	1.51766e-24	LINEAR	Volume of grey matter in Temporal Fusiform Cortex, anterior division (right)	UK Biobank Assessment Centre > Imaging > Brain MRI > T1 structural brain MRI > Regional grey matter volumes (FAST)
20090#353	CAT-MUL	44445/24510(68955)	-0.0831743	-0.0991232	-0.0672349	1.54019e-24	LOGISTIC-BINARY	Type of fat/oil used in cooking: Olive oil	Online follow-up > Diet by 24-hour recall > Spreads/sauces/cooking oils yesterday
25899	CONTINUOUS	45106	-0.0427362	-0.0509254	-0.0345471	1.5692e-24	LINEAR	Volume of grey matter in VI Cerebellum (right)	UK Biobank Assessment Centre > Imaging > Brain MRI > T1 structural brain MRI > Regional grey matter volumes (FAST)
41229#5QE	CAT-MUL	475096/12053(487149)	-0.0958563	-0.11424	-0.0774754	1.60612e-24	LOGISTIC-BINARY	PCT responsible for patient data: OXFORDSHIRE PCT	Health-related outcomes > Hospital inpatient > Summary Administration
25190	CONTINUOUS	42860	-0.0456002	-0.0543419	-0.0368585	1.64753e-24	LINEAR	Mean MO in fornix cres+stria terminalis on FA skeleton (right)	UK Biobank Assessment Centre > Imaging > Brain MRI > Diffusion brain MRI > dMRI skeleton
28526	CONTINUOUS	62734	-0.0413715	-0.0493078	-0.0334353	1.73108e-24	LINEAR	ISOS-RPE thickness of outer subfield (left)	Assessment centre > Eye measures > Retinal optical coherence tomography > Derived OCT measures
26573	CONTINUOUS	45548	-0.0425337	-0.0506921	-0.0343753	1.74139e-24	LINEAR	Mean intensity of Thalamus-Proper (right hemisphere)	UK Biobank Assessment Centre > Imaging > Brain MRI > T1 structural brain MRI > Freesurfer ASEG
25408	CONTINUOUS	42857	0.0474315	0.0383298	0.0565333	1.8285e-24	LINEAR	Mean OD in anterior limb of internal capsule on FA skeleton (right)	UK Biobank Assessment Centre > Imaging > Brain MRI > Diffusion brain MRI > dMRI skeleton
131490	DATE	481238/5911(487149)	0.134297	0.108495	0.1601	1.95835e-24	LOGISTIC-BINARY	Date J43 first reported (emphysema)	Health-related outcomes > First occurrences > Respiratory system disorders
25422	CONTINUOUS	42857	0.0476187	0.0384745	0.0567628	1.96943e-24	LINEAR	Mean OD in sagittal stratum on FA skeleton (right)	UK Biobank Assessment Centre > Imaging > Brain MRI > Diffusion brain MRI > dMRI skeleton
5463	CAT-SIN	23840/13307(37147)	0.115057	0.0929561	0.137182	2.01887e-24	LOGISTIC-BINARY	Leg pain in calf/calves	UK Biobank Assessment Centre > Touchscreen > Health and medical history > Claudication and peripheral artery disease
41272#X298	CAT-MUL	482253/4896(487149)	0.148074	0.119608	0.176539	2.07583e-24	LOGISTIC-BINARY	Operative procedures - OPCS4: X29.8 Other specified continuous Infusion of therapeutic substance	Health-related outcomes > Hospital inpatient > Summary Operations
90154	CONTINUOUS	101292	0.273363	0.220666	0.326059	2.26319e-24	ORDERED-LOGISTIC	Fraction acceleration <= 1600 milli-gravities	Additional exposures > Physical activity measurement > Acceleration intensity distribution
21091	CONTINUOUS	28624	-0.0542775	-0.0647227	-0.0438323	2.54077e-24	LINEAR	Pancreas iron	Assessment centre > Imaging > Abdominal MRI > Abdominal organ composition
24440	CONTINUOUS	45948	0.0459519	0.0370947	0.0548092	2.9029e-24	LINEAR	90th percentile of absolute head motion from rfMRI	Assessment centre > Imaging > Brain MRI > Resting functional brain MRI
41272#Q074	CAT-MUL	474116/13033(487149)	0.0972255	0.0784711	0.115982	2.98661e-24	LOGISTIC-BINARY	Operative procedures - OPCS4: Q07.4 Total abdominal hysterectomy NEC	Health-related outcomes > Hospital inpatient > Summary Operations
41200#W581	CAT-MUL	483351/3798(487149)	0.166686	0.134519	0.198853	3.1043e-24	LOGISTIC-BINARY	Operative procedures - main OPCS4: W58.1 Primary resurfacing arthroplasty of joint	Health-related outcomes > Hospital inpatient > Summary Operations
6162#1	CAT-MUL	106127/377968(484095)	0.0363336	0.0293174	0.0433504	3.33701e-24	LOGISTIC-BINARY	Types of transport used (excluding work): Car/motor vehicle	UK Biobank Assessment Centre > Touchscreen > Lifestyle and environment > Physical activity
41210#Z814	CAT-MUL	479984/7165(487149)	0.122636	0.0989418	0.146331	3.51465e-24	LOGISTIC-BINARY	Operative procedures - secondary OPCS4: Z81.4 Shoulder joint	Health-related outcomes > Hospital inpatient > Summary Operations
41272#Z814	CAT-MUL	479984/7165(487149)	0.122636	0.0989418	0.146331	3.51465e-24	LOGISTIC-BINARY	Operative procedures - OPCS4: Z81.4 Shoulder joint	Health-related outcomes > Hospital inpatient > Summary Operations
25902	CONTINUOUS	45106	-0.0422429	-0.0504084	-0.0340774	3.90214e-24	LINEAR	Volume of grey matter in Crus I Cerebellum (right)	UK Biobank Assessment Centre > Imaging > Brain MRI > T1 structural brain MRI > Regional grey matter volumes (FAST)
27285	CONTINUOUS	45549	0.0460065	0.0371123	0.0549008	3.95773e-24	LINEAR	Mean thickness of pericalcarine (right hemisphere)	UK Biobank Assessment Centre > Imaging > Brain MRI > T1 structural brain MRI > Freesurfer DKT
131410	DATE	484876/2273(487149)	0.215931	0.174147	0.257714	4.10615e-24	LOGISTIC-BINARY	Date I87 first reported (other disorders of veins)	Health-related outcomes > First occurrences > Circulatory system disorders
24101	CONTINUOUS	38268	0.039637	0.0319689	0.0473052	4.2967e-24	LINEAR	LV end systolic volume	Assessment centre > Imaging > Heart MRI > Cardiac and aortic function
25891	CONTINUOUS	45106	-0.0419175	-0.0500318	-0.0338033	4.5271e-24	LINEAR	Volume of grey matter in Ventral Striatum (right)	UK Biobank Assessment Centre > Imaging > Brain MRI > T1 structural brain MRI > Regional grey matter volumes (FAST)
26876	CONTINUOUS	45549	0.0458837	0.0369901	0.0547772	5.1767e-24	LINEAR	Mean thickness of pericalcarine (right hemisphere)	UK Biobank Assessment Centre > Imaging > Brain MRI > T1 structural brain MRI > Freesurfer desikan white
25440	CONTINUOUS	42857	-0.0473444	-0.0565214	-0.0381673	5.2151e-24	LINEAR	Mean ISOVF in middle cerebellar peduncle on FA skeleton	UK Biobank Assessment Centre > Imaging > Brain MRI > Diffusion brain MRI > dMRI skeleton
20126-0	CAT-SIN	86641/118988	-999	-999	-999	5.30226e-24	MULTINOMIAL-LOGISTIC	Bipolar and major depression status	UK Biobank Assessment Centre > Touchscreen > Psychosocial factors > Mental health
26092	CONTINUOUS	68955	-0.113633	-0.135712	-0.0915528	5.57546e-24	ORDERED-LOGISTIC	Dried fruit	Online follow-up > Diet by 24-hour recall > Total weight by food group yesterday
41210#M459	CAT-MUL	478706/8443(487149)	0.112417	0.0905629	0.134271	6.63314e-24	LOGISTIC-BINARY	Operative procedures - secondary OPCS4: M45.9 Unspecified diagnostic endoscopic examination of bladder	Health-related outcomes > Hospital inpatient > Summary Operations
20617	CAT-SIN	172191	-0.0440397	-0.0526086	-0.0354708	7.13605e-24	ORDERED-LOGISTIC	Liking for bitter/ale	Online follow-up > Food (and other) preferences
20643	CAT-SIN	176172	-0.046558	-0.0556257	-0.0374902	7.77807e-24	ORDERED-LOGISTIC	Liking for coffee with sugar	Online follow-up > Food (and other) preferences
6147#4	CAT-MUL	470764/13148(483912)	-0.0909783	-0.108697	-0.0732622	7.91617e-24	LOGISTIC-BINARY	Reason for glasses/contact lenses: For 'astigmatism'	UK Biobank Assessment Centre > Touchscreen > Health and medical history > Eyesight
26050	CONTINUOUS	68955	-0.0384174	-0.0458963	-0.0309386	7.93539e-24	LINEAR	Intrinsic and milk sugars	Online follow-up > Diet by 24-hour recall > Estimated food nutrients yesterday
25230	CONTINUOUS	42860	-0.0468884	-0.0560153	-0.0377615	8.02025e-24	LINEAR	Mean L1 in sagittal stratum on FA skeleton (right)	UK Biobank Assessment Centre > Imaging > Brain MRI > Diffusion brain MRI > dMRI skeleton
41200#K491	CAT-MUL	484114/3035(487149)	0.181453	0.146078	0.216829	8.88435e-24	LOGISTIC-BINARY	Operative procedures - main OPCS4: K49.1 Percutaneous transluminal balloon angioplasty of one coronary artery	Health-related outcomes > Hospital inpatient > Summary Operations
41272#H229	CAT-MUL	418735/68414(487149)	0.0423608	0.0340976	0.0506245	9.40766e-24	LOGISTIC-BINARY	Operative procedures - OPCS4: H22.9 Unspecified diagnostic endoscopic examination of colon	Health-related outcomes > Hospital inpatient > Summary Operations
25312	CONTINUOUS	42860	0.0421777	0.0339528	0.0504027	9.65833e-24	LINEAR	Mean L3 in anterior limb of internal capsule on FA skeleton (right)	UK Biobank Assessment Centre > Imaging > Brain MRI > Diffusion brain MRI > dMRI skeleton
864	INTEGER	477452	-0.0270998	-0.0323894	-0.0218102	9.95112e-24	ORDERED-LOGISTIC	Number of days/week walked 10+ minutes	UK Biobank Assessment Centre > Touchscreen > Lifestyle and environment > Physical activity
20003#1140923670	CAT-MUL	486198/818(487016)	0.35116	0.282593	0.41972	1.03362e-23	LOGISTIC-BINARY	Treatment/medication code: gtn - glyceryl trinitrate	UK Biobank Assessment Centre > Verbal interview > Medications
22601#23113399	CAT-MUL	112592/3480(116072)	-0.174498	-0.208595	-0.14042	1.08552e-23	LOGISTIC-BINARY	Job coding: higher education teaching professional, university lecturer/professor (including college/university head/vice chancellor)	Online follow-up > Work environment > Employment history
2405	INTEGER	220558	0.0433783	0.0349005	0.0518561	1.10469e-23	ORDERED-LOGISTIC	Number of children fathered	UK Biobank Assessment Centre > Touchscreen > Sex-specific factors > Male-specific factors
41272#S577	CAT-MUL	485624/1525(487149)	0.259184	0.20853	0.309833	1.1346e-23	LOGISTIC-BINARY	Operative procedures - OPCS4: S57.7 Dressing of skin using vacuum assisted closure device NEC	Health-related outcomes > Hospital inpatient > Summary Operations
20714	CAT-SIN	171912	0.0427476	0.0343891	0.0511062	1.18514e-23	ORDERED-LOGISTIC	Liking for salami	Online follow-up > Food (and other) preferences
41272#K491	CAT-MUL	483897/3252(487149)	0.174812	0.140628	0.208997	1.20971e-23	LOGISTIC-BINARY	Operative procedures - OPCS4: K49.1 Percutaneous transluminal balloon angioplasty of one coronary artery	Health-related outcomes > Hospital inpatient > Summary Operations
41272#X501	CAT-MUL	480323/6826(487149)	0.121428	0.0976807	0.145177	1.22318e-23	LOGISTIC-BINARY	Operative procedures - OPCS4: X50.1 Direct current cardioversion	Health-related outcomes > Hospital inpatient > Summary Operations
23323	INTEGER	56300	-0.0368768	-0.044089	-0.0296647	1.2792e-23	LINEAR	Number of symbol digit matches attempted	UK Biobank Assessment Centre > Cognitive function > Symbol digit substitution
41272#W879	CAT-MUL	483458/3691(487149)	0.166761	0.134101	0.19942	1.40897e-23	LOGISTIC-BINARY	Operative procedures - OPCS4: W87.9 Unspecified diagnostic endoscopic examination of knee joint	Health-related outcomes > Hospital inpatient > Summary Operations
132146	DATE	458192/28957(487149)	0.0673053	0.0541152	0.0804976	1.51756e-23	LOGISTIC-BINARY	Date N92 first reported (excessive, frequent and irregular menstruation)	Health-related outcomes > First occurrences > Genitourinary system disorders
3393	CAT-SIN	283202/14505(297707)	0.0865319	0.069566	0.1035	1.58634e-23	LOGISTIC-BINARY	Hearing aid user	UK Biobank Assessment Centre > Touchscreen > Health and medical history > Hearing
23473	CONTINUOUS	272250	-0.0189463	-0.0226618	-0.0152309	1.62427e-23	LINEAR	Citrate	Biological samples > Blood assays > NMR metabolomics
24468	CONTINUOUS	40474	0.0472356	0.0379756	0.0564956	1.65413e-23	LINEAR	Median magnetic susceptibility in thalamus (right)	Assessment centre > Imaging > Brain MRI > Susceptibility weighted brain MRI
28527	CONTINUOUS	63148	-0.0402428	-0.0481456	-0.03234	1.92582e-23	LINEAR	ISOS-RPE thickness of outer subfield (right)	Assessment centre > Eye measures > Retinal optical coherence tomography > Derived OCT measures
100002	CONTINUOUS	68987	-0.0371559	-0.0444615	-0.0298503	2.17145e-23	LINEAR	Energy	Online follow-up > Diet by 24-hour recall > Estimated nutrients yesterday
27053	CONTINUOUS	45549	-0.0407557	-0.0487679	-0.0327435	2.1796e-23	LINEAR	Grey-white contrast in superiortemporal (right hemisphere)	UK Biobank Assessment Centre > Imaging > Brain MRI > T1 structural brain MRI > Freesurfer desikan gw
4294-1	CAT-SIN	157409/165802	-999	-999	-999	2.23111e-23	MULTINOMIAL-LOGISTIC	Final attempt correct	UK Biobank Assessment Centre > Cognitive function > Prospective memory
20004#1403	CAT-MUL	471178/15838(487016)	-0.0798505	-0.0955627	-0.0641417	2.23819e-23	LOGISTIC-BINARY	Operation code: inguinal/femoral hernia repair	UK Biobank Assessment Centre > Verbal interview > Operations
4293-3	CAT-SIN	157409/165547	-999	-999	-999	2.46933e-23	MULTINOMIAL-LOGISTIC	PM: final answer	UK Biobank Assessment Centre > Cognitive function > Prospective memory
20644	CAT-SIN	176185	0.0426818	0.0342733	0.0510904	2.50258e-23	ORDERED-LOGISTIC	Liking for coffee without sugar	Online follow-up > Food (and other) preferences
27041	CONTINUOUS	45549	-0.0400236	-0.0479078	-0.0321394	2.66684e-23	LINEAR	Grey-white contrast in parsopercularis (right hemisphere)	UK Biobank Assessment Centre > Imaging > Brain MRI > T1 structural brain MRI > Freesurfer desikan gw
6155#4	CAT-MUL	464223/19425(483648)	-0.0757395	-0.0906702	-0.0608108	2.70162e-23	LOGISTIC-BINARY	Vitamin and mineral supplements: Vitamin D	UK Biobank Assessment Centre > Touchscreen > Health and medical history > Medication
41200#W403	CAT-MUL	486412/737(487149)	0.371019	0.297868	0.444159	2.74242e-23	LOGISTIC-BINARY	Operative procedures - main OPCS4: W40.3 Revision of total prosthetic replacement of knee joint using cement	Health-related outcomes > Hospital inpatient > Summary Operations
120025	INTEGER	81970	0.0695105	0.0557985	0.0832224	2.77325e-23	ORDERED-LOGISTIC	Neck or shoulder pain in last three months and rating of pain	Online follow-up > Experience of pain
23446	CONTINUOUS	272048	-0.0187596	-0.0224596	-0.0150597	2.88567e-23	LINEAR	Polyunsaturated Fatty Acids	Biological samples > Blood assays > NMR metabolomics
27014	CONTINUOUS	45549	-0.0407087	-0.048736	-0.0326814	2.95088e-23	LINEAR	Grey-white contrast in rostralanteriorcingulate (left hemisphere)	UK Biobank Assessment Centre > Imaging > Brain MRI > T1 structural brain MRI > Freesurfer desikan gw
20091#3	CAT-MUL	51737/17218(68955)	-0.0890077	-0.106576	-0.07145	2.98729e-23	LOGISTIC-BINARY	Type of sliced bread eaten: wholemeal	Online follow-up > Diet by 24-hour recall > Bread/pasta/rice yesterday
27204	CONTINUOUS	45549	-0.0444088	-0.053175	-0.0356427	3.27761e-23	LINEAR	Mean thickness of insula (left hemisphere)	UK Biobank Assessment Centre > Imaging > Brain MRI > T1 structural brain MRI > Freesurfer DKT
20405-0	CAT-SIN	140377/153427	-999	-999	-999	3.6197e-23	MULTINOMIAL-LOGISTIC	Ever had known person concerned about, or recommend reduction of, alcohol consumption	Online follow-up > Mental health > Alcohol use
90153	CONTINUOUS	101292	0.227386	0.18235	0.272421	3.63699e-23	ORDERED-LOGISTIC	Fraction acceleration <= 1500 milli-gravities	Additional exposures > Physical activity measurement > Acceleration intensity distribution
1329	CAT-SIN	483579	-0.0264545	-0.0316882	-0.0212207	3.87358e-23	ORDERED-LOGISTIC	Oily fish intake	UK Biobank Assessment Centre > Touchscreen > Lifestyle and environment > Diet
131064	DATE	483423/3726(487149)	0.16504	0.132381	0.197698	3.97173e-23	LOGISTIC-BINARY	Date G51 first reported (facial nerve disorders)	Health-related outcomes > First occurrences > Nervous system disorders
26096	CONTINUOUS	68955	-0.137246	-0.164448	-0.110045	4.10292e-23	ORDERED-LOGISTIC	Full fat yogurt	Online follow-up > Diet by 24-hour recall > Total weight by food group yesterday
23564	CONTINUOUS	272276	-0.01848	-0.022139	-0.0148211	4.23922e-23	LINEAR	Triglycerides in Large HDL	Biological samples > Blood assays > NMR metabolomics
41200#Q074	CAT-MUL	474445/12704(487149)	0.0958794	0.076895	0.114866	4.24314e-23	LOGISTIC-BINARY	Operative procedures - main OPCS4: Q07.4 Total abdominal hysterectomy NEC	Health-related outcomes > Hospital inpatient > Summary Operations
25731	CONTINUOUS	45111	0.0407926	0.0327087	0.0488766	4.82993e-23	LINEAR	Discrepancy between T1 brain image and standard-space brain template (linearly-aligned)	UK Biobank Assessment Centre > Imaging > Brain MRI > T1 structural brain MRI
131262	DATE	471081/16068(487149)	0.0811073	0.0650217	0.0971933	4.95612e-23	LOGISTIC-BINARY	Date H92 first reported (otalgia and effusion of ear)	Health-related outcomes > First occurrences > Ear and mastoid process disorders
104430	CAT-SIN	68955	-0.121071	-0.145146	-0.0969955	5.71544e-23	ORDERED-LOGISTIC	Dried fruit intake	Online follow-up > Diet by 24-hour recall > Fruit/vegetables yesterday
130846	DATE	478354/8795(487149)	0.108044	0.0865694	0.12952	6.15837e-23	LOGISTIC-BINARY	Date F05 first reported (delirium, not induced by alcohol and other psychoactive substances)	Health-related outcomes > First occurrences > Mental and behavioural disorders
41200#W879	CAT-MUL	483749/3400(487149)	0.171169	0.137128	0.205209	6.49065e-23	LOGISTIC-BINARY	Operative procedures - main OPCS4: W87.9 Unspecified diagnostic endoscopic examination of knee joint	Health-related outcomes > Hospital inpatient > Summary Operations
23609	CONTINUOUS	272276	0.0190714	0.0152789	0.0228639	6.50776e-23	LINEAR	Phospholipids to Total Lipids in IDL percentage	Biological samples > Blood assays > NMR metabolomics
20418	CAT-SIN	47463	0.0830954	0.0665405	0.0996503	7.38264e-23	ORDERED-LOGISTIC	Impact on normal roles during worst period of anxiety	Online follow-up > Mental health > Anxiety
27025	CONTINUOUS	45549	-0.0413935	-0.0496413	-0.0331456	8.24168e-23	LINEAR	Grey-white contrast in bankssts (right hemisphere)	UK Biobank Assessment Centre > Imaging > Brain MRI > T1 structural brain MRI > Freesurfer desikan gw
25533	CONTINUOUS	42858	-0.0459668	-0.0551292	-0.0368045	8.55749e-23	LINEAR	Weighted-mean MD in tract medial lemniscus (right)	UK Biobank Assessment Centre > Imaging > Brain MRI > Diffusion brain MRI > dMRI weighted means
41229#5H8	CAT-MUL	483568/3581(487149)	0.166032	0.132871	0.199193	9.86708e-23	LOGISTIC-BINARY	PCT responsible for patient data: ROTHERHAM PCT	Health-related outcomes > Hospital inpatient > Summary Administration
131880	DATE	480938/6211(487149)	0.127457	0.102	0.152915	9.9032e-23	LOGISTIC-BINARY	Date M21 first reported (other acquired deformities of limbs)	Health-related outcomes > First occurrences > Musculoskeletal system and connective tissue disorders
26150	CONTINUOUS	68955	-0.154437	-0.185331	-0.123543	1.00534e-22	ORDERED-LOGISTIC	Whole milk	Online follow-up > Diet by 24-hour recall > Total weight by food group yesterday
21039	CAT-SIN	39498	0.0889052	0.0711345	0.106676	1.03272e-22	ORDERED-LOGISTIC	Severity of current abdominal distension/tightness	Online follow-up > Digestive health
2100	CAT-SIN	428295/55694(483989)	0.0449696	0.0359812	0.0539584	1.06524e-22	LOGISTIC-BINARY	Seen a psychiatrist for nerves, anxiety, tension or depression	UK Biobank Assessment Centre > Touchscreen > Psychosocial factors > Mental health
102440	CAT-SIN	68955	-0.152774	-0.183365	-0.122182	1.1122e-22	ORDERED-LOGISTIC	Unsalted nuts intake	Online follow-up > Diet by 24-hour recall > Soup/snacks/pastries yesterday
93	INTEGER	40732	0.0458116	0.0366548	0.0549683	1.1231e-22	LINEAR	Systolic blood pressure, manual reading	UK Biobank Assessment Centre > Physical measures > Blood pressure
41272#X403	CAT-MUL	485872/1277(487149)	0.276791	0.221399	0.332176	1.18865e-22	LOGISTIC-BINARY	Operative procedures - OPCS4: X40.3 Haemodialysis NEC	Health-related outcomes > Hospital inpatient > Summary Operations
21031	CAT-SIN	91198	0.0598977	0.0479009	0.0718944	1.26489e-22	ORDERED-LOGISTIC	Stools looser when abdominal discomfort/pain started	Online follow-up > Digestive health
20003#1141146138	CAT-MUL	483464/3552(487016)	0.166332	0.133021	0.199643	1.28449e-22	LOGISTIC-BINARY	Treatment/medication code: lipitor 10mg tablet	UK Biobank Assessment Centre > Verbal interview > Medications
3466	CAT-SIN	34945	-0.0965485	-0.1159	-0.0771972	1.31258e-22	ORDERED-LOGISTIC	Time from waking to first cigarette	UK Biobank Assessment Centre > Touchscreen > Lifestyle and environment > Smoking
41246#2457	CAT-MUL	460650/6777(467427)	0.121278	0.0969833	0.145574	1.31454e-22	LOGISTIC-BINARY	Treatment speciality of consultant (recoded): Stroke Medicine	Health-related outcomes > Hospital inpatient > Summary Administration
41272#W403	CAT-MUL	486401/748(487149)	0.362641	0.289984	0.435287	1.32968e-22	LOGISTIC-BINARY	Operative procedures - OPCS4: W40.3 Revision of total prosthetic replacement of knee joint using cement	Health-related outcomes > Hospital inpatient > Summary Operations
20721	CAT-SIN	172730	0.041576	0.0332366	0.0499154	1.47417e-22	ORDERED-LOGISTIC	Liking for shellfish (other than prawns)	Online follow-up > Food (and other) preferences
24004	CONTINUOUS	480034	0.0139777	0.0111725	0.0167828	1.58145e-22	LINEAR	Nitrogen oxides air pollution; 2010	Additional exposures > Local environment > Residential air pollution
25116	CONTINUOUS	42860	-0.0454605	-0.0545832	-0.0363378	1.64253e-22	LINEAR	Mean MD in superior cerebellar peduncle on FA skeleton (right)	UK Biobank Assessment Centre > Imaging > Brain MRI > Diffusion brain MRI > dMRI skeleton
6448-4	CAT-SIN	44811/54889	-999	-999	-999	1.71406e-22	MULTINOMIAL-LOGISTIC	Word associated with "huge"	UK Biobank Assessment Centre > Cognitive function > Paired associate learning
26002	CONTINUOUS	68955	-0.0362009	-0.043479	-0.0289229	1.92655e-22	LINEAR	Energy	Online follow-up > Diet by 24-hour recall > Estimated food nutrients yesterday
120039#5	CAT-MUL	157722/5281(163003)	0.138671	0.110774	0.166571	1.99205e-22	LOGISTIC-BINARY	Location of pain during the past week: Lower left arm	Online follow-up > Experience of pain
130224	DATE	475149/12000(487149)	0.091961	0.0734534	0.110469	2.05655e-22	LOGISTIC-BINARY	Date B34 first reported (viral infection of unspecified site)	Health-related outcomes > First occurrences > Certain infectious and parasitic diseases
41272#X404	CAT-MUL	486012/1137(487149)	0.290151	0.23173	0.348565	2.13864e-22	LOGISTIC-BINARY	Operative procedures - OPCS4: X40.4 Haemofiltration	Health-related outcomes > Hospital inpatient > Summary Operations
23572	CONTINUOUS	272276	0.0187774	0.0149909	0.0225639	2.50656e-22	LINEAR	Concentration of Small HDL Particles	Biological samples > Blood assays > NMR metabolomics
22614#-121	CAT-MUL	112421/3651(116072)	0.164095	0.130893	0.1973	3.44168e-22	LOGISTIC-BINARY	Worked with pesticides: Do not know	Online follow-up > Work environment > Employment history
21025	CAT-SIN	170443	0.0440248	0.0351142	0.0529353	3.48549e-22	ORDERED-LOGISTIC	Frequency of discomfort/pain in abdomen in last 3 months	Online follow-up > Digestive health
42001-11	CAT-SIN	12693/29133	-999	-999	-999	3.48702e-22	MULTINOMIAL-LOGISTIC	Source of myocardial infarction report	Health-related outcomes > Algorithmically-defined outcomes > Myocardial infarction outcomes
24165	CONTINUOUS	38202	0.0462038	0.0368507	0.0555569	3.79631e-22	LINEAR	LV radial strain AHA 8	Assessment centre > Imaging > Heart MRI > Cardiac and aortic function
27437	CONTINUOUS	45549	-0.0429599	-0.0516764	-0.0342435	4.67516e-22	LINEAR	Mean thickness of G-temp-sup-Plan-polar (left hemisphere)	UK Biobank Assessment Centre > Imaging > Brain MRI > T1 structural brain MRI > Freesurfer a2009s
20159	INTEGER	115881	-0.025438	-0.0306014	-0.0202746	4.72499e-22	LINEAR	Number of symbol digit matches made correctly	Online follow-up > Cognitive function online > Symbol digit substitution
22612#2	CAT-MUL	95991/1639(97630)	0.234056	0.186518	0.2816	4.93471e-22	LOGISTIC-BINARY	Worked with materials containing asbestos	Online follow-up > Work environment > Employment history
4642	CAT-SIN	150968/10263(161231)	0.101236	0.0806663	0.121811	5.1273e-22	LOGISTIC-BINARY	Ever manic/hyper for 2 days	UK Biobank Assessment Centre > Touchscreen > Psychosocial factors > Mental health
25696	CONTINUOUS	42856	0.0448749	0.0357608	0.0539889	5.14988e-22	LINEAR	Weighted-mean OD in tract posterior thalamic radiation (left)	UK Biobank Assessment Centre > Imaging > Brain MRI > Diffusion brain MRI > dMRI weighted means
41272#M271	CAT-MUL	485750/1399(487149)	0.2555	0.203551	0.30744	5.39332e-22	LOGISTIC-BINARY	Operative procedures - OPCS4: M27.1 Ureteroscopic laser fragmentation of calculus of ureter	Health-related outcomes > Hospital inpatient > Summary Operations
22620#0	CAT-MUL	7283/108789(116072)	-0.117344	-0.141211	-0.0934818	5.54485e-22	LOGISTIC-BINARY	Job involved shift work: No	Online follow-up > Work environment > Employment history
22601#21323059	CAT-MUL	111642/4430(116072)	-0.146843	-0.176722	-0.116987	5.60829e-22	LOGISTIC-BINARY	Job coding: software professional, analyst-programmer, computer programmer, software analyst or engineer, systems designer or programmer	Online follow-up > Work environment > Employment history
22617#2132	CAT-MUL	111642/4430(116072)	-0.146843	-0.176722	-0.116987	5.60829e-22	LOGISTIC-BINARY	Job code - historical: Software professionals	Online follow-up > Work environment > Employment history
26040	CONTINUOUS	68955	-0.0370176	-0.0445496	-0.0294855	6.00337e-22	LINEAR	Beta cryptoxanthin	Online follow-up > Diet by 24-hour recall > Estimated food nutrients yesterday
20618	CAT-SIN	174039	-0.0409479	-0.0492889	-0.0326068	6.40664e-22	ORDERED-LOGISTIC	Liking for black olives	Online follow-up > Food (and other) preferences
41272#A577	CAT-MUL	481671/5478(487149)	0.133671	0.106437	0.160904	6.56098e-22	LOGISTIC-BINARY	Operative procedures - OPCS4: A57.7 Injection of therapeutic substance around spinal nerve root	Health-related outcomes > Hospital inpatient > Summary Operations
22613#2	CAT-MUL	108601/4662(113263)	0.141775	0.112866	0.170689	7.15747e-22	LOGISTIC-BINARY	Worked with paints, thinners or glues	Online follow-up > Work environment > Employment history
130624	DATE	483393/3756(487149)	0.161283	0.128384	0.194181	7.35513e-22	LOGISTIC-BINARY	Date D51 first reported (vitamin b12 deficiency anaemia)	Health-related outcomes > First occurrences > Blood, blood-forming organs and certain immune disorders
25437	CONTINUOUS	42857	0.0450595	0.0358613	0.0542577	8.28073e-22	LINEAR	Mean OD in uncinate fasciculus on FA skeleton (left)	UK Biobank Assessment Centre > Imaging > Brain MRI > Diffusion brain MRI > dMRI skeleton
41200#X501	CAT-MUL	481251/5898(487149)	0.124815	0.0993143	0.150316	8.5459e-22	LOGISTIC-BINARY	Operative procedures - main OPCS4: X50.1 Direct current cardioversion	Health-related outcomes > Hospital inpatient > Summary Operations
41229#5KL	CAT-MUL	482579/4570(487149)	0.14401	0.114582	0.173438	8.70308e-22	LOGISTIC-BINARY	PCT responsible for patient data: SUNDERLAND TEACHING PCT	Health-related outcomes > Hospital inpatient > Summary Administration
6514-2	CAT-SIN	37970/55055	-999	-999	-999	9.41007e-22	MULTINOMIAL-LOGISTIC	Word associated with "sulking"	UK Biobank Assessment Centre > Cognitive function > Paired associate learning
25140	CONTINUOUS	42860	-0.0447074	-0.0538607	-0.0355541	1.08844e-21	LINEAR	Mean MD in cingulum hippocampus on FA skeleton (right)	UK Biobank Assessment Centre > Imaging > Brain MRI > Diffusion brain MRI > dMRI skeleton
2129	CAT-SIN	442247/44376(486623)	0.0499977	0.0397525	0.0602436	1.12456e-21	LOGISTIC-BINARY	Answered sexual history questions	UK Biobank Assessment Centre > Touchscreen > Lifestyle and environment > Sexual factors
131406	DATE	485855/1294(487149)	0.265123	0.210694	0.319544	1.32629e-21	LOGISTIC-BINARY	Date I85 first reported (oesophageal varices)	Health-related outcomes > First occurrences > Circulatory system disorders
25854	CONTINUOUS	45106	-0.0401709	-0.0484174	-0.0319243	1.39007e-21	LINEAR	Volume of grey matter in Temporal Fusiform Cortex, anterior division (left)	UK Biobank Assessment Centre > Imaging > Brain MRI > T1 structural brain MRI > Regional grey matter volumes (FAST)
41210#Z927	CAT-MUL	483814/3335(487149)	0.167831	0.133353	0.202308	1.41759e-21	LOGISTIC-BINARY	Operative procedures - secondary OPCS4: Z92.7 Trunk NEC	Health-related outcomes > Hospital inpatient > Summary Operations
41272#Z927	CAT-MUL	483814/3335(487149)	0.167831	0.133353	0.202308	1.41759e-21	LOGISTIC-BINARY	Operative procedures - OPCS4: Z92.7 Trunk NEC	Health-related outcomes > Hospital inpatient > Summary Operations
22601#22113066	CAT-MUL	114048/2024(116072)	-0.216979	-0.261577	-0.17241	1.44469e-21	LOGISTIC-BINARY	Job coding: medical doctor, general practitioner, hospital consultant	Online follow-up > Work environment > Employment history
22617#2211	CAT-MUL	114048/2024(116072)	-0.216979	-0.261577	-0.17241	1.44469e-21	LOGISTIC-BINARY	Job code - historical: Medical practitioners	Online follow-up > Work environment > Employment history
23401	CONTINUOUS	272277	-0.0183607	-0.0221336	-0.0145878	1.4652e-21	LINEAR	Total Cholesterol Minus HDL-C	Biological samples > Blood assays > NMR metabolomics
28528	CONTINUOUS	62734	-0.0386065	-0.0465449	-0.030668	1.59709e-21	LINEAR	Average ISOS-RPE thickness (left)	Assessment centre > Eye measures > Retinal optical coherence tomography > Derived OCT measures
41210#S577	CAT-MUL	485749/1400(487149)	0.256993	0.204095	0.309884	1.6875e-21	LOGISTIC-BINARY	Operative procedures - secondary OPCS4: S57.7 Dressing of skin using vacuum assisted closure device NEC	Health-related outcomes > Hospital inpatient > Summary Operations
20195	INTEGER	115881	-0.0247955	-0.0298986	-0.0196925	1.70466e-21	LINEAR	Number of symbol digit matches attempted	Online follow-up > Cognitive function online > Symbol digit substitution
120048	CAT-SIN	64296/15505(79801)	0.0860571	0.06832	0.103802	1.95295e-21	LOGISTIC-BINARY	Electric shocks present in pain that bothers the most	Online follow-up > Experience of pain
3581	INTEGER	149568	-0.0255128	-0.0307726	-0.0202531	1.99032e-21	LINEAR	Age at menopause (last menstrual period)	UK Biobank Assessment Centre > Touchscreen > Sex-specific factors > Female-specific factors
6159#1	CAT-MUL	385695/99717(485412)	0.0350329	0.0278011	0.0422652	2.21625e-21	LOGISTIC-BINARY	Pain type(s) experienced in last month: Headache	UK Biobank Assessment Centre > Touchscreen > Health and medical history > Pain
1150-2	CAT-SIN	236114/410033	-999	-999	-999	2.29786e-21	MULTINOMIAL-LOGISTIC	Usual side of head for mobile phone use	UK Biobank Assessment Centre > Touchscreen > Lifestyle and environment > Electronic device use
6351	INTEGER	56831	0.0767801	0.0609056	0.0926546	2.34936e-21	ORDERED-LOGISTIC	Total errors traversing alphanumeric path (trail #2)	UK Biobank Assessment Centre > Cognitive function > Trail making
24143	CONTINUOUS	38202	0.0462377	0.0366901	0.0557853	2.38968e-21	LINEAR	LV circumferential strain AHA 3	Assessment centre > Imaging > Heart MRI > Cardiac and aortic function
23445	CONTINUOUS	272048	-0.0179869	-0.021704	-0.0142698	2.46134e-21	LINEAR	Omega-6 Fatty Acids	Biological samples > Blood assays > NMR metabolomics
41272#T723	CAT-MUL	482379/4770(487149)	0.141022	0.111874	0.170169	2.46797e-21	LOGISTIC-BINARY	Operative procedures - OPCS4: T72.3 Release of constriction of sheath of tendon	Health-related outcomes > Hospital inpatient > Summary Operations
25050	CONTINUOUS	37587	-0.0464297	-0.0560274	-0.0368321	2.63916e-21	LINEAR	Median z-statistic (in group-defined mask) for faces-shapes contrast	UK Biobank Assessment Centre > Imaging > Brain MRI > Task functional brain MRI
131706	DATE	485557/1592(487149)	0.235561	0.186794	0.28432	2.84955e-21	LOGISTIC-BINARY	Date L05 first reported (pilonidal cyst)	Health-related outcomes > First occurrences > Skin and subcutaneous tissue disorders
41210#S571	CAT-MUL	483032/4117(487149)	0.147563	0.116973	0.178153	3.24005e-21	LOGISTIC-BINARY	Operative procedures - secondary OPCS4: S57.1 Debridement of skin NEC	Health-related outcomes > Hospital inpatient > Summary Operations
26028	CONTINUOUS	68955	-0.0363434	-0.0438775	-0.0288093	3.33558e-21	LINEAR	Vitamin E	Online follow-up > Diet by 24-hour recall > Estimated food nutrients yesterday
131102	DATE	482183/4966(487149)	0.136226	0.10796	0.164492	3.52421e-21	LOGISTIC-BINARY	Date G81 first reported (hemiplegia)	Health-related outcomes > First occurrences > Nervous system disorders
25871	CONTINUOUS	45106	-0.0389483	-0.0470269	-0.0308697	3.55862e-21	LINEAR	Volume of grey matter in Heschl's Gyrus (includes H1 and H2) (right)	UK Biobank Assessment Centre > Imaging > Brain MRI > T1 structural brain MRI > Regional grey matter volumes (FAST)
20619	CAT-SIN	176884	0.0400429	0.0317299	0.048356	3.65626e-21	ORDERED-LOGISTIC	Liking for black pepper	Online follow-up > Food (and other) preferences
26775	CONTINUOUS	45549	0.0427935	0.0339087	0.0516783	3.88209e-21	LINEAR	Mean thickness of pericalcarine (left hemisphere)	UK Biobank Assessment Centre > Imaging > Brain MRI > T1 structural brain MRI > Freesurfer desikan white
41272#W844	CAT-MUL	483426/3723(487149)	0.157528	0.124798	0.190256	3.96775e-21	LOGISTIC-BINARY	Operative procedures - OPCS4: W84.4 Endoscopic decompression of joint	Health-related outcomes > Hospital inpatient > Summary Operations
132058	DATE	465082/22067(487149)	0.0656021	0.0519642	0.0792407	4.18834e-21	LOGISTIC-BINARY	Date N32 first reported (other disorders of bladder)	Health-related outcomes > First occurrences > Genitourinary system disorders
41229#5M6	CAT-MUL	483373/3776(487149)	-0.156924	-0.189557	-0.124298	4.26058e-21	LOGISTIC-BINARY	PCT responsible for patient data: RICHMOND AND TWICKENHAM PCT	Health-related outcomes > Hospital inpatient > Summary Administration
20544#6	CAT-MUL	144229/8455(152684)	0.107985	0.0855098	0.130463	4.66887e-21	LOGISTIC-BINARY	Mental health problems ever diagnosed by a professional: Panic attacks	Online follow-up > Mental health > Mental distress
20645	CAT-SIN	172011	-0.0402432	-0.0486251	-0.0318613	4.93797e-21	ORDERED-LOGISTIC	Liking for coriander	Online follow-up > Food (and other) preferences
131974	DATE	484291/2858(487149)	0.177411	0.140409	0.214411	5.58365e-21	LOGISTIC-BINARY	Date M86 first reported (osteomyelitis)	Health-related outcomes > First occurrences > Musculoskeletal system and connective tissue disorders
22678	CONTINUOUS	48885	0.0387164	0.0306443	0.0467885	5.636e-21	LINEAR	Maximum carotid IMT (intima-medial thickness) at 210 degrees	UK Biobank Assessment Centre > Physical measures > Carotid ultrasound
41200#X298	CAT-MUL	482964/4185(487149)	0.147493	0.116727	0.178259	5.65896e-21	LOGISTIC-BINARY	Operative procedures - main OPCS4: X29.8 Other specified continuous Infusion of therapeutic substance	Health-related outcomes > Hospital inpatient > Summary Operations
131668	DATE	483841/3308(487149)	0.165836	0.131236	0.200435	5.76835e-21	LOGISTIC-BINARY	Date K75 first reported (other inflammatory liver diseases)	Health-related outcomes > First occurrences > Digestive system disorders
26059	CONTINUOUS	68955	-0.0359063	-0.0433973	-0.0284153	5.90338e-21	LINEAR	Sucrose	Online follow-up > Diet by 24-hour recall > Estimated food nutrients yesterday
41246#2480	CAT-MUL	465321/1752(467073)	0.226862	0.179488	0.27423	6.15922e-21	LOGISTIC-BINARY	Treatment speciality of consultant (recoded): Respiratory Physiology	Health-related outcomes > Hospital inpatient > Summary Administration
41200#A735	CAT-MUL	483506/3643(487149)	0.160198	0.126735	0.19366	6.40215e-21	LOGISTIC-BINARY	Operative procedures - main OPCS4: A73.5 Injection of therapeutic substance around peripheral nerve	Health-related outcomes > Hospital inpatient > Summary Operations
6179#4	CAT-MUL	464757/20008(484765)	-0.0695135	-0.08404	-0.0549888	6.62307e-21	LOGISTIC-BINARY	Mineral and other dietary supplements: Zinc	UK Biobank Assessment Centre > Touchscreen > Health and medical history > Medication
2010	CAT-SIN	368840/98733(467573)	-0.0341159	-0.0412455	-0.026987	6.65536e-21	LOGISTIC-BINARY	Suffer from 'nerves'	UK Biobank Assessment Centre > Touchscreen > Psychosocial factors > Mental health
25069	CONTINUOUS	42860	-0.0431486	-0.0521636	-0.0341335	6.83127e-21	LINEAR	Mean FA in superior cerebellar peduncle on FA skeleton (left)	UK Biobank Assessment Centre > Imaging > Brain MRI > Diffusion brain MRI > dMRI skeleton
41200#W833	CAT-MUL	485850/1299(487149)	0.2638	0.208641	0.318951	6.96601e-21	LOGISTIC-BINARY	Operative procedures - main OPCS4: W83.3 Endoscopic shaving of articular cartilage	Health-related outcomes > Hospital inpatient > Summary Operations
25313	CONTINUOUS	42860	0.0398676	0.0315362	0.048199	6.96613e-21	LINEAR	Mean L3 in anterior limb of internal capsule on FA skeleton (left)	UK Biobank Assessment Centre > Imaging > Brain MRI > Diffusion brain MRI > dMRI skeleton
41272#A735	CAT-MUL	482650/4499(487149)	0.144154	0.11401	0.174298	6.99535e-21	LOGISTIC-BINARY	Operative procedures - OPCS4: A73.5 Injection of therapeutic substance around peripheral nerve	Health-related outcomes > Hospital inpatient > Summary Operations
20230	INTEGER	115881	0.0242795	0.0192023	0.0293568	7.19297e-21	LINEAR	Duration to entering value	Online follow-up > Cognitive function online > Symbol digit substitution
41210#Y203	CAT-MUL	478871/8278(487149)	0.104377	0.0825183	0.126237	8.06131e-21	LOGISTIC-BINARY	Operative procedures - secondary OPCS4: Y20.3 Biopsy of lesion of organ NOC	Health-related outcomes > Hospital inpatient > Summary Operations
41272#Y203	CAT-MUL	478871/8278(487149)	0.104377	0.0825183	0.126237	8.06131e-21	LOGISTIC-BINARY	Operative procedures - OPCS4: Y20.3 Biopsy of lesion of organ NOC	Health-related outcomes > Hospital inpatient > Summary Operations
27549	CONTINUOUS	45549	-0.0389431	-0.0471039	-0.0307822	8.88662e-21	LINEAR	Volume of S-temporal-sup (left hemisphere)	UK Biobank Assessment Centre > Imaging > Brain MRI > T1 structural brain MRI > Freesurfer a2009s
27192	CONTINUOUS	45549	0.0423801	0.0334952	0.051265	9.22715e-21	LINEAR	Mean thickness of pericalcarine (left hemisphere)	UK Biobank Assessment Centre > Imaging > Brain MRI > T1 structural brain MRI > Freesurfer DKT
41231#2	CAT-MUL	473016/14133(487149)	-0.0981712	-0.118769	-0.0775851	9.27154e-21	LOGISTIC-BINARY	Hospital episode type: Delivery episode	Health-related outcomes > Hospital inpatient > Summary Administration
26012	CONTINUOUS	68955	-0.0350837	-0.0424445	-0.0277228	9.737e-21	LINEAR	Free sugar	Online follow-up > Diet by 24-hour recall > Estimated food nutrients yesterday
131806	DATE	455855/31294(487149)	-0.0555489	-0.0672126	-0.0438866	1.01004e-20	LOGISTIC-BINARY	Date L82 first reported (seborrhoeic keratosis)	Health-related outcomes > First occurrences > Skin and subcutaneous tissue disorders
41246#1830	CAT-MUL	452532/15259(467791)	0.0777712	0.0614221	0.0941206	1.12754e-20	LOGISTIC-BINARY	Treatment speciality of consultant (recoded): Neurosurgery	Health-related outcomes > Hospital inpatient > Summary Administration
41249#3001	CAT-MUL	471066/15221(486287)	-0.0951346	-0.11515	-0.0751309	1.17645e-20	LOGISTIC-BINARY	Methods of admission to hospital (recoded): Maternity admission: Post-partum	Health-related outcomes > Hospital inpatient > Summary Administration
25489	CONTINUOUS	42858	0.0428501	0.0338411	0.0518592	1.18832e-20	LINEAR	Weighted-mean FA in tract acoustic radiation (right)	UK Biobank Assessment Centre > Imaging > Brain MRI > Diffusion brain MRI > dMRI weighted means
120073	CAT-SIN	25611/2790(28401)	0.186486	0.147255	0.225776	1.27637e-20	LOGISTIC-BINARY	Feet usually too sensitive to touch	Online follow-up > Experience of pain
4836	CAT-SIN	163829	0.0719478	0.0567931	0.0871024	1.29217e-20	ORDERED-LOGISTIC	Loud music exposure frequency	UK Biobank Assessment Centre > Touchscreen > Health and medical history > Hearing
2966	INTEGER	117537	-0.0220129	-0.0266477	-0.0173782	1.31034e-20	LINEAR	Age high blood pressure diagnosed	UK Biobank Assessment Centre > Touchscreen > Health and medical history > Medical conditions
41210#U162	CAT-MUL	485459/1690(487149)	0.228721	0.180517	0.276922	1.40342e-20	LOGISTIC-BINARY	Operative procedures - secondary OPCS4: U16.2 Magnetic resonance cholangiopancreatography	Health-related outcomes > Hospital inpatient > Summary Operations
41210#Z664	CAT-MUL	481342/5807(487149)	0.124193	0.0980132	0.150372	1.42862e-20	LOGISTIC-BINARY	Operative procedures - secondary OPCS4: Z66.4 Thoracic vertebra	Health-related outcomes > Hospital inpatient > Summary Operations
41272#Z664	CAT-MUL	481342/5807(487149)	0.124193	0.0980132	0.150372	1.42862e-20	LOGISTIC-BINARY	Operative procedures - OPCS4: Z66.4 Thoracic vertebra	Health-related outcomes > Hospital inpatient > Summary Operations
20548#5	CAT-MUL	147610/5228(152838)	0.132295	0.104403	0.16019	1.45829e-20	LOGISTIC-BINARY	Manifestations of mania or irritability: I needed less sleep than usual	Online follow-up > Mental health > Mania
28515	CONTINUOUS	64454	-0.0369226	-0.0447067	-0.0291385	1.48834e-20	LINEAR	ELM-ISOS thickness of central subfield (right)	Assessment centre > Eye measures > Retinal optical coherence tomography > Derived OCT measures
131076	DATE	481882/5267(487149)	0.132393	0.10445	0.160337	1.58979e-20	LOGISTIC-BINARY	Date G57 first reported (mononeuropathies of lower limb)	Health-related outcomes > First occurrences > Nervous system disorders
22672	CONTINUOUS	48752	0.0379551	0.0299456	0.0459646	1.63399e-20	LINEAR	Maximum carotid IMT (intima-medial thickness) at 120 degrees	UK Biobank Assessment Centre > Physical measures > Carotid ultrasound
41210#Z954	CAT-MUL	484755/2394(487149)	0.190354	0.150164	0.230542	1.63855e-20	LOGISTIC-BINARY	Operative procedures - secondary OPCS4: Z95.4 Radial artery	Health-related outcomes > Hospital inpatient > Summary Operations
41272#Z954	CAT-MUL	484755/2394(487149)	0.190354	0.150164	0.230542	1.63855e-20	LOGISTIC-BINARY	Operative procedures - OPCS4: Z95.4 Radial artery	Health-related outcomes > Hospital inpatient > Summary Operations
20633	CAT-SIN	156859	-0.0413764	-0.0501151	-0.0326378	1.67618e-20	ORDERED-LOGISTIC	Liking for capers	Online follow-up > Food (and other) preferences
132004	DATE	485904/1245(487149)	0.26655	0.21025	0.322846	1.69438e-20	LOGISTIC-BINARY	Date N03 first reported (chronic nephritic syndrome)	Health-related outcomes > First occurrences > Genitourinary system disorders
4260	INTEGER	50559	-0.073842	-0.0894528	-0.0582311	1.71717e-20	ORDERED-LOGISTIC	Round of numeric memory test	UK Biobank Assessment Centre > Cognitive function > Numeric memory
100910	CAT-SIN	68955	0.227433	0.179325	0.27554	1.77864e-20	ORDERED-LOGISTIC	Intake of artificial sweetener added to cereal	Online follow-up > Diet by 24-hour recall > Cereal yesterday
4283	INTEGER	50695	-0.0732474	-0.088837	-0.0576579	1.8285e-20	ORDERED-LOGISTIC	Number of rounds of numeric memory test performed	UK Biobank Assessment Centre > Cognitive function > Numeric memory
130906	DATE	446404/40745(487149)	0.0491635	0.038771	0.0595565	1.83084e-20	LOGISTIC-BINARY	Date F41 first reported (other anxiety disorders)	Health-related outcomes > First occurrences > Mental and behavioural disorders
20675	CAT-SIN	177438	0.0398465	0.0314202	0.0482729	1.86044e-20	ORDERED-LOGISTIC	Liking for hard cheese	Online follow-up > Food (and other) preferences
24107	CONTINUOUS	38268	0.0342543	0.027011	0.0414977	1.97175e-20	LINEAR	RV end systolic volume	Assessment centre > Imaging > Heart MRI > Cardiac and aortic function
41210#G459	CAT-MUL	483350/3799(487149)	0.152553	0.120259	0.184846	2.06677e-20	LOGISTIC-BINARY	Operative procedures - secondary OPCS4: G45.9 Unspecified diagnostic fibreoptic endoscopic examination of upper gastrointestinal tract	Health-related outcomes > Hospital inpatient > Summary Operations
30860	CONTINUOUS	424687	0.0142007	0.0111938	0.0172077	2.12702e-20	LINEAR	Total protein	Biological samples > Assay results > Blood assays > Blood biochemistry
131300	DATE	486217/932(487149)	0.298682	0.235427	0.36193	2.13601e-20	LOGISTIC-BINARY	Date I22 first reported (subsequent myocardial infarction)	Health-related outcomes > First occurrences > Circulatory system disorders
25683	CONTINUOUS	42856	0.0431119	0.0339836	0.0522401	2.1971e-20	LINEAR	Weighted-mean OD in tract parahippocampal part of cingulum (left)	UK Biobank Assessment Centre > Imaging > Brain MRI > Diffusion brain MRI > dMRI weighted means
21030	CAT-SIN	91078	0.061997	0.0488524	0.0751416	2.28345e-20	ORDERED-LOGISTIC	Less frequent bowel movements when abdominal discomfort/pain started	Online follow-up > Digestive health
42015-0	CAT-SIN	54811/70928	-999	-999	-999	2.28418e-20	MULTINOMIAL-LOGISTIC	Source of asthma report	Health-related outcomes > Algorithmically-defined outcomes > Asthma outcomes
25290	CONTINUOUS	42860	0.03938	0.0310364	0.0477235	2.32441e-20	LINEAR	Mean L2 in superior fronto-occipital fasciculus on FA skeleton (right)	UK Biobank Assessment Centre > Imaging > Brain MRI > Diffusion brain MRI > dMRI skeleton
41210#Q221	CAT-MUL	475228/11921(487149)	0.0920407	0.0725308	0.111553	2.33273e-20	LOGISTIC-BINARY	Operative procedures - secondary OPCS4: Q22.1 Bilateral salpingoophorectomy	Health-related outcomes > Hospital inpatient > Summary Operations
23530	CONTINUOUS	272276	-0.0178584	-0.0216445	-0.0140722	2.37412e-20	LINEAR	Concentration of Large LDL Particles	Biological samples > Blood assays > NMR metabolomics
41210#Z911	CAT-MUL	486453/696(487149)	0.354869	0.279609	0.43011	2.39952e-20	LOGISTIC-BINARY	Operative procedures - secondary OPCS4: Z91.1 Cephalic vein	Health-related outcomes > Hospital inpatient > Summary Operations
41272#Z911	CAT-MUL	486453/696(487149)	0.354869	0.279609	0.43011	2.39952e-20	LOGISTIC-BINARY	Operative procedures - OPCS4: Z91.1 Cephalic vein	Health-related outcomes > Hospital inpatient > Summary Operations
20507	CAT-SIN	152898	0.0605812	0.0477263	0.0734362	2.48661e-20	ORDERED-LOGISTIC	Recent feelings of inadequacy	Online follow-up > Mental health > Depression
25462	CONTINUOUS	42857	0.043086	0.0339449	0.0522271	2.61273e-20	LINEAR	Mean ISOVF in anterior corona radiata on FA skeleton (right)	UK Biobank Assessment Centre > Imaging > Brain MRI > Diffusion brain MRI > dMRI skeleton
41200#A577	CAT-MUL	481977/5172(487149)	0.131891	0.103885	0.159897	2.69289e-20	LOGISTIC-BINARY	Operative procedures - main OPCS4: A57.7 Injection of therapeutic substance around spinal nerve root	Health-related outcomes > Hospital inpatient > Summary Operations
131382	DATE	481892/5257(487149)	0.127133	0.100134	0.154133	2.7312e-20	LOGISTIC-BINARY	Date I71 first reported (aortic aneurysm and dissection)	Health-related outcomes > First occurrences > Circulatory system disorders
22640#0	CAT-MUL	104452/11620(116072)	0.0902311	0.0710667	0.1094	2.78342e-20	LOGISTIC-BINARY	Mixture of day and night shifts worked: Shift pattern was worked for some (but not all) of job	Online follow-up > Work environment > Employment history
41272#U052	CAT-MUL	474135/13014(487149)	0.0832274	0.0655462	0.100909	2.8001e-20	LOGISTIC-BINARY	Operative procedures - OPCS4: U05.2 Magnetic resonance imaging of head	Health-related outcomes > Hospital inpatient > Summary Operations
6155#3	CAT-MUL	441196/42452(483648)	-0.0478057	-0.0579625	-0.03765	2.81929e-20	LOGISTIC-BINARY	Vitamin and mineral supplements: Vitamin C	UK Biobank Assessment Centre > Touchscreen > Health and medical history > Medication
25470	CONTINUOUS	42857	-0.0428385	-0.0519353	-0.0337417	2.82413e-20	LINEAR	Mean ISOVF in sagittal stratum on FA skeleton (right)	UK Biobank Assessment Centre > Imaging > Brain MRI > Diffusion brain MRI > dMRI skeleton
41200#U081	CAT-MUL	485082/2067(487149)	0.205119	0.161519	0.248715	2.93106e-20	LOGISTIC-BINARY	Operative procedures - main OPCS4: U08.1 Computed tomography of abdomen NEC	Health-related outcomes > Hospital inpatient > Summary Operations
6147#-1	CAT-MUL	483912/1877(485789)	0.218613	0.172105	0.265118	3.14807e-20	LOGISTIC-BINARY	Reason for glasses/contact lenses: Do not know	UK Biobank Assessment Centre > Touchscreen > Health and medical history > Eyesight
41272#G302	CAT-MUL	487092/57(487149)	1.24261	0.978061	1.50713	3.30958e-20	LOGISTIC-BINARY	Operative procedures - OPCS4: G30.2 Partitioning of stomach NEC	Health-related outcomes > Hospital inpatient > Summary Operations
27217	CONTINUOUS	45549	-0.0367747	-0.0446014	-0.028948	3.41541e-20	LINEAR	Volume of middletemporal (left hemisphere)	UK Biobank Assessment Centre > Imaging > Brain MRI > T1 structural brain MRI > Freesurfer DKT
20003#1140851812	CAT-MUL	485892/1124(487016)	0.274396	0.215965	0.332822	3.43208e-20	LOGISTIC-BINARY	Treatment/medication code: gtn 400micrograms spray	UK Biobank Assessment Centre > Verbal interview > Medications
25532	CONTINUOUS	42858	-0.0429553	-0.0521132	-0.0337975	3.96608e-20	LINEAR	Weighted-mean MD in tract medial lemniscus (left)	UK Biobank Assessment Centre > Imaging > Brain MRI > Diffusion brain MRI > dMRI weighted means
41210#X403	CAT-MUL	486088/1061(487149)	0.284457	0.223769	0.345135	4.01522e-20	LOGISTIC-BINARY	Operative procedures - secondary OPCS4: X40.3 Haemodialysis NEC	Health-related outcomes > Hospital inpatient > Summary Operations
20003#1140874686	CAT-MUL	486542/474(487016)	0.430496	0.338594	0.522374	4.22018e-20	LOGISTIC-BINARY	Treatment/medication code: glucophage 500mg tablet	UK Biobank Assessment Centre > Verbal interview > Medications
41244#-1	CAT-MUL	450567/36582(487149)	0.0513554	0.0403919	0.0623193	4.27534e-20	LOGISTIC-BINARY	Intended management of patient (recoded)	Health-related outcomes > Hospital inpatient > Summary Administration
131956	DATE	479064/8085(487149)	0.103792	0.0816259	0.125958	4.4102e-20	LOGISTIC-BINARY	Date M76 first reported (enthesopathies of lower limb, excluding foot)	Health-related outcomes > First occurrences > Musculoskeletal system and connective tissue disorders
131464	DATE	436372/50777(487149)	-0.0437651	-0.0531212	-0.0344099	4.79278e-20	LOGISTIC-BINARY	Date J30 first reported (vasomotor and allergic rhinitis)	Health-related outcomes > First occurrences > Respiratory system disorders
131282	DATE	478042/9107(487149)	0.0983047	0.0772866	0.119324	4.85588e-20	LOGISTIC-BINARY	Date I08 first reported (multiple valve diseases)	Health-related outcomes > First occurrences > Circulatory system disorders
41248#2000	CAT-MUL	459181/7696(466877)	0.106845	0.0839968	0.129693	4.93605e-20	LOGISTIC-BINARY	Destinations on discharge from hospital (recoded): Temporary place of residence	Health-related outcomes > Hospital inpatient > Summary Administration
41272#Z841	CAT-MUL	484254/2895(487149)	0.176505	0.138735	0.214275	5.22462e-20	LOGISTIC-BINARY	Operative procedures - OPCS4: Z84.1 Sacroiliac joint	Health-related outcomes > Hospital inpatient > Summary Operations
41210#Z841	CAT-MUL	484254/2895(487149)	0.176505	0.138735	0.214275	5.22462e-20	LOGISTIC-BINARY	Operative procedures - secondary OPCS4: Z84.1 Sacroiliac joint	Health-related outcomes > Hospital inpatient > Summary Operations
41272#K596	CAT-MUL	486401/748(487149)	0.330088	0.259427	0.400735	5.34752e-20	LOGISTIC-BINARY	Operative procedures - OPCS4: K59.6 Implantation of cardioverter defibrillator using three electrode leads	Health-related outcomes > Hospital inpatient > Summary Operations
41210#K402	CAT-MUL	484726/2423(487149)	0.183852	0.144488	0.223217	5.48424e-20	LOGISTIC-BINARY	Operative procedures - secondary OPCS4: K40.2 Saphenous vein graft replacement of two coronary arteries	Health-related outcomes > Hospital inpatient > Summary Operations
28529	CONTINUOUS	63148	-0.0369084	-0.0448126	-0.0290041	5.74628e-20	LINEAR	Average ISOS-RPE thickness (right)	Assessment centre > Eye measures > Retinal optical coherence tomography > Derived OCT measures
41272#W421	CAT-MUL	486297/852(487149)	0.320717	0.251988	0.389441	5.88699e-20	LOGISTIC-BINARY	Operative procedures - OPCS4: W42.1 Primary total prosthetic replacement of knee joint NEC	Health-related outcomes > Hospital inpatient > Summary Operations
20703	CAT-SIN	177232	0.0390975	0.0307158	0.0474793	6.01118e-20	ORDERED-LOGISTIC	Liking for porridge	Online follow-up > Food (and other) preferences
41246#-1	CAT-MUL	466937/20212(487149)	0.0670858	0.0527005	0.0814717	6.23869e-20	LOGISTIC-BINARY	Treatment speciality of consultant (recoded)	Health-related outcomes > Hospital inpatient > Summary Administration
25304	CONTINUOUS	42860	-0.0419675	-0.050965	-0.03297	6.38012e-20	LINEAR	Mean L3 in medial lemniscus on FA skeleton (right)	UK Biobank Assessment Centre > Imaging > Brain MRI > Diffusion brain MRI > dMRI skeleton
41200#M271	CAT-MUL	485845/1304(487149)	0.250562	0.196754	0.304359	6.99701e-20	LOGISTIC-BINARY	Operative procedures - main OPCS4: M27.1 Ureteroscopic laser fragmentation of calculus of ureter	Health-related outcomes > Hospital inpatient > Summary Operations
6149#5	CAT-MUL	462856/21631(484487)	0.0649461	0.0509788	0.0789138	7.98011e-20	LOGISTIC-BINARY	Mouth/teeth dental problems: Toothache	UK Biobank Assessment Centre > Touchscreen > Health and medical history > Mouth
27016	CONTINUOUS	45549	-0.0365669	-0.0444316	-0.0287023	8.31985e-20	LINEAR	Grey-white contrast in superiorfrontal (left hemisphere)	UK Biobank Assessment Centre > Imaging > Brain MRI > T1 structural brain MRI > Freesurfer desikan gw
131390	DATE	483413/3736(487149)	0.15014	0.117833	0.182448	8.35533e-20	LOGISTIC-BINARY	Date I77 first reported (other disorders of arteries and arterioles)	Health-related outcomes > First occurrences > Circulatory system disorders
20509	CAT-SIN	153023	0.0556594	0.0436769	0.0676418	8.49959e-20	ORDERED-LOGISTIC	Recent inability to stop or control worrying	Online follow-up > Mental health > Anxiety
28520	CONTINUOUS	62734	-0.0365907	-0.0444641	-0.0287172	8.56319e-20	LINEAR	Average ELM-ISOS thickness (left)	Assessment centre > Eye measures > Retinal optical coherence tomography > Derived OCT measures
22422	INTEGER	38594	0.0374985	0.0294297	0.0455673	8.71049e-20	LINEAR	LV end systolic volume	UK Biobank Assessment Centre > Imaging > Heart MRI > Left ventricular size and function
27023	CONTINUOUS	45549	-0.0390954	-0.0475097	-0.0306811	8.81767e-20	LINEAR	Grey-white contrast in insula (left hemisphere)	UK Biobank Assessment Centre > Imaging > Brain MRI > T1 structural brain MRI > Freesurfer desikan gw
25463	CONTINUOUS	42857	0.0421297	0.0330608	0.0511986	8.96558e-20	LINEAR	Mean ISOVF in anterior corona radiata on FA skeleton (left)	UK Biobank Assessment Centre > Imaging > Brain MRI > Diffusion brain MRI > dMRI skeleton
25785	CONTINUOUS	45106	-0.0373119	-0.0453462	-0.0292776	9.1772e-20	LINEAR	Volume of grey matter in Insular Cortex (right)	UK Biobank Assessment Centre > Imaging > Brain MRI > T1 structural brain MRI > Regional grey matter volumes (FAST)
20649	CAT-SIN	177679	0.0385113	0.0302134	0.0468092	9.25571e-20	ORDERED-LOGISTIC	Liking for cucumber	Online follow-up > Food (and other) preferences
26024	CONTINUOUS	68955	-0.0345987	-0.0420546	-0.0271428	9.67607e-20	LINEAR	Potassium	Online follow-up > Diet by 24-hour recall > Estimated food nutrients yesterday
41200#W421	CAT-MUL	486302/847(487149)	0.319477	0.250529	0.38842	1.06578e-19	LOGISTIC-BINARY	Operative procedures - main OPCS4: W42.1 Primary total prosthetic replacement of knee joint NEC	Health-related outcomes > Hospital inpatient > Summary Operations
25657	CONTINUOUS	42856	0.042051	0.0329764	0.0511256	1.10405e-19	LINEAR	Weighted-mean ICVF in tract parahippocampal part of cingulum (right)	UK Biobank Assessment Centre > Imaging > Brain MRI > Diffusion brain MRI > dMRI weighted means
20004#1517	CAT-MUL	477470/9546(487016)	0.0949623	0.074453	0.115472	1.13668e-19	LOGISTIC-BINARY	Operation code: endoscopy / gastroscopy	UK Biobank Assessment Centre > Verbal interview > Operations
25559	CONTINUOUS	42858	-0.0421274	-0.0512224	-0.0330324	1.14476e-19	LINEAR	Weighted-mean MO in tract medial lemniscus (left)	UK Biobank Assessment Centre > Imaging > Brain MRI > Diffusion brain MRI > dMRI weighted means
27155	CONTINUOUS	45549	-0.0368803	-0.0448436	-0.0289169	1.1558e-19	LINEAR	Area of middletemporal (left hemisphere)	UK Biobank Assessment Centre > Imaging > Brain MRI > T1 structural brain MRI > Freesurfer DKT
41210#Y022	CAT-MUL	483692/3457(487149)	0.154217	0.120902	0.187532	1.15979e-19	LOGISTIC-BINARY	Operative procedures - secondary OPCS4: Y02.2 Insertion of prosthesis into organ NOC	Health-related outcomes > Hospital inpatient > Summary Operations
41272#Y022	CAT-MUL	483692/3457(487149)	0.154217	0.120902	0.187532	1.15979e-19	LOGISTIC-BINARY	Operative procedures - OPCS4: Y02.2 Insertion of prosthesis into organ NOC	Health-related outcomes > Hospital inpatient > Summary Operations
22421	INTEGER	38594	0.0365117	0.028628	0.0443955	1.16298e-19	LINEAR	LV end diastolic volume	UK Biobank Assessment Centre > Imaging > Heart MRI > Left ventricular size and function
20664	CAT-SIN	177541	0.0386304	0.0302805	0.0469802	1.2014e-19	ORDERED-LOGISTIC	Liking for garlic	Online follow-up > Food (and other) preferences
25332	CONTINUOUS	42860	-0.0418905	-0.0509453	-0.0328358	1.26506e-19	LINEAR	Mean L3 in cingulum hippocampus on FA skeleton (right)	UK Biobank Assessment Centre > Imaging > Brain MRI > Diffusion brain MRI > dMRI skeleton
20539	CAT-SIN	47128	0.080336	0.0629405	0.0977314	1.32988e-19	ORDERED-LOGISTIC	Frequency of inability to stop worrying during worst period of anxiety	Online follow-up > Mental health > Anxiety
131458	DATE	481780/5369(487149)	0.126614	0.0992095	0.154018	1.35708e-19	LOGISTIC-BINARY	Date J20 first reported (acute bronchitis)	Health-related outcomes > First occurrences > Respiratory system disorders
131728	DATE	485672/1477(487149)	0.238208	0.186645	0.289767	1.36529e-19	LOGISTIC-BINARY	Date L24 first reported (irritant contact dermatitis)	Health-related outcomes > First occurrences > Skin and subcutaneous tissue disorders
25087	CONTINUOUS	42860	-0.0415053	-0.050485	-0.0325255	1.3661e-19	LINEAR	Mean FA in sagittal stratum on FA skeleton (left)	UK Biobank Assessment Centre > Imaging > Brain MRI > Diffusion brain MRI > dMRI skeleton
20629	CAT-SIN	165972	-0.0394975	-0.0480515	-0.0309435	1.41908e-19	ORDERED-LOGISTIC	Liking for butternut squash	Online follow-up > Food (and other) preferences
22660#106	CAT-MUL	107113/2570(109683)	0.184691	0.144662	0.224724	1.52699e-19	LOGISTIC-BINARY	Gap coding: Unable to work due to sickness or disability	Online follow-up > Work environment > Employment history
41272#H221	CAT-MUL	438552/48597(487149)	0.0440647	0.0345103	0.0536195	1.57916e-19	LOGISTIC-BINARY	Operative procedures - OPCS4: H22.1 Diagnostic fibreoptic endoscopic examination of colon and biopsy of lesion of colon	Health-related outcomes > Hospital inpatient > Summary Operations
131958	DATE	454678/32471(487149)	0.0526059	0.0411987	0.0640135	1.58708e-19	LOGISTIC-BINARY	Date M77 first reported (other enthesopathies)	Health-related outcomes > First occurrences > Musculoskeletal system and connective tissue disorders
22675	CONTINUOUS	48971	0.0370209	0.0289958	0.045046	1.59523e-19	LINEAR	Maximum carotid IMT (intima-medial thickness) at 150 degrees	UK Biobank Assessment Centre > Physical measures > Carotid ultrasound
41246#1610	CAT-MUL	463282/3967(467249)	0.146186	0.114476	0.177895	1.62714e-19	LOGISTIC-BINARY	Treatment speciality of consultant (recoded): Hepatobiliary & pancreatic surgery	Health-related outcomes > Hospital inpatient > Summary Administration
26599	INTEGER	45549	0.0395231	0.0309522	0.0480941	1.65347e-19	LINEAR	Number of HolesBeforeFixing (right hemisphere)	UK Biobank Assessment Centre > Imaging > Brain MRI > T1 structural brain MRI > Freesurfer ASEG
25910	CONTINUOUS	45106	-0.0395246	-0.0481064	-0.0309429	1.8289e-19	LINEAR	Volume of grey matter in VIIIa Cerebellum (vermis)	UK Biobank Assessment Centre > Imaging > Brain MRI > T1 structural brain MRI > Regional grey matter volumes (FAST)
20648	CAT-SIN	176677	-0.0379517	-0.0461991	-0.0297042	1.8897e-19	ORDERED-LOGISTIC	Liking for croissant	Online follow-up > Food (and other) preferences
41210#T423	CAT-MUL	483678/3471(487149)	0.157517	0.123285	0.191747	1.89864e-19	LOGISTIC-BINARY	Operative procedures - secondary OPCS4: T42.3 Endoscopic division of adhesions of peritoneum	Health-related outcomes > Hospital inpatient > Summary Operations
21112	INTEGER	16419	0.0416305	0.0325931	0.0506679	1.91797e-19	LINEAR	Arm bone mass (left)	Assessment centre > Imaging > DXA assessment > Body composition by DXA
25250	CONTINUOUS	42860	0.039709	0.0310809	0.048337	1.94601e-19	LINEAR	Mean L2 in genu of corpus callosum on FA skeleton	UK Biobank Assessment Centre > Imaging > Brain MRI > Diffusion brain MRI > dMRI skeleton
6144#3	CAT-MUL	471134/13366(484500)	0.0812008	0.0635463	0.0988556	1.97165e-19	LOGISTIC-BINARY	Never eat eggs, dairy, wheat, sugar: Wheat products	UK Biobank Assessment Centre > Touchscreen > Lifestyle and environment > Diet
26112	CONTINUOUS	68955	-0.0839944	-0.102294	-0.0656943	2.17852e-19	ORDERED-LOGISTIC	Plant-based spread normal	Online follow-up > Diet by 24-hour recall > Total weight by food group yesterday
41210#Z663	CAT-MUL	479209/7940(487149)	0.103043	0.0806057	0.12548	2.23412e-19	LOGISTIC-BINARY	Operative procedures - secondary OPCS4: Z66.3 Cervical vertebra	Health-related outcomes > Hospital inpatient > Summary Operations
41272#Z663	CAT-MUL	479209/7940(487149)	0.103043	0.0806057	0.12548	2.23412e-19	LOGISTIC-BINARY	Operative procedures - OPCS4: Z66.3 Cervical vertebra	Health-related outcomes > Hospital inpatient > Summary Operations
25338	CONTINUOUS	42860	0.0376478	0.0294483	0.0458474	2.36168e-19	LINEAR	Mean L3 in superior fronto-occipital fasciculus on FA skeleton (right)	UK Biobank Assessment Centre > Imaging > Brain MRI > Diffusion brain MRI > dMRI skeleton
41272#T423	CAT-MUL	482940/4209(487149)	0.143241	0.11202	0.174463	2.42524e-19	LOGISTIC-BINARY	Operative procedures - OPCS4: T42.3 Endoscopic division of adhesions of peritoneum	Health-related outcomes > Hospital inpatient > Summary Operations
41272#Y731	CAT-MUL	480805/6344(487149)	0.113105	0.0884469	0.137764	2.46955e-19	LOGISTIC-BINARY	Operative procedures - OPCS4: Y73.1 Cardiopulmonary bypass	Health-related outcomes > Hospital inpatient > Summary Operations
41210#Y731	CAT-MUL	480805/6344(487149)	0.113105	0.0884469	0.137764	2.46955e-19	LOGISTIC-BINARY	Operative procedures - secondary OPCS4: Y73.1 Cardiopulmonary bypass	Health-related outcomes > Hospital inpatient > Summary Operations
41272#G243	CAT-MUL	485808/1341(487149)	0.249482	0.195064	0.303892	2.55861e-19	LOGISTIC-BINARY	Operative procedures - OPCS4: G24.3 Antireflux fundoplication using abdominal approach	Health-related outcomes > Hospital inpatient > Summary Operations
25442	CONTINUOUS	42857	0.039292	0.0307176	0.0478665	2.77231e-19	LINEAR	Mean ISOVF in genu of corpus callosum on FA skeleton	UK Biobank Assessment Centre > Imaging > Brain MRI > Diffusion brain MRI > dMRI skeleton
27035	CONTINUOUS	45549	-0.0374785	-0.04567	-0.0292869	3.14253e-19	LINEAR	Grey-white contrast in lateralorbitofrontal (right hemisphere)	UK Biobank Assessment Centre > Imaging > Brain MRI > T1 structural brain MRI > Freesurfer desikan gw
27073	CONTINUOUS	45549	0.0394931	0.030847	0.0481393	3.59254e-19	LINEAR	Mean thickness of BA1 (left hemisphere)	UK Biobank Assessment Centre > Imaging > Brain MRI > T1 structural brain MRI > Freesurfer BA exvivo
26016	CONTINUOUS	68955	-0.0341945	-0.0416886	-0.0267005	3.86944e-19	LINEAR	n-6 fatty acids	Online follow-up > Diet by 24-hour recall > Estimated food nutrients yesterday
27115	CONTINUOUS	45549	0.03943	0.0307894	0.0480706	3.88414e-19	LINEAR	Mean thickness of BA1 (right hemisphere)	UK Biobank Assessment Centre > Imaging > Brain MRI > T1 structural brain MRI > Freesurfer BA exvivo
20004#1514	CAT-MUL	483782/3234(487016)	0.157176	0.122704	0.191647	4.00058e-19	LOGISTIC-BINARY	Operation code: coronary angiogram	UK Biobank Assessment Centre > Verbal interview > Operations
20604	CAT-SIN	173551	-0.0385426	-0.0469994	-0.0300857	4.12828e-19	ORDERED-LOGISTIC	Liking for asparagus	Online follow-up > Food (and other) preferences
41200#L742	CAT-MUL	486419/730(487149)	0.333753	0.260503	0.406985	4.20681e-19	LOGISTIC-BINARY	Operative procedures - main OPCS4: L74.2 Creation of arteriovenous fistula NEC	Health-related outcomes > Hospital inpatient > Summary Operations
25006	CONTINUOUS	45111	-0.0328015	-0.0399968	-0.0256063	4.21154e-19	LINEAR	Volume of grey matter	UK Biobank Assessment Centre > Imaging > Brain MRI > T1 structural brain MRI
40011#8090	CAT-MUL	456686/30463(487149)	-0.0537496	-0.0655476	-0.0419532	4.26359e-19	LOGISTIC-BINARY	Histology of cancer tumour: Basal cell carcinoma, NOS	Health-related outcomes > Cancer register
20003#99999	CAT-MUL	470750/16266(487016)	0.0728762	0.0568668	0.0888862	4.58526e-19	LOGISTIC-BINARY	Treatment/medication code: Free-text entry, unable to be coded	UK Biobank Assessment Centre > Verbal interview > Medications
6145#-3	CAT-MUL	482794/3393(486187)	0.160676	0.125303	0.196048	5.43715e-19	LOGISTIC-BINARY	Illness, injury, bereavement, stress in last 2 years: Prefer not to answer	UK Biobank Assessment Centre > Touchscreen > Psychosocial factors > Mental health
41272#Z291	CAT-MUL	461190/25959(487149)	0.0572873	0.0446711	0.069904	5.60477e-19	LOGISTIC-BINARY	Operative procedures - OPCS4: Z29.1 Rectum	Health-related outcomes > Hospital inpatient > Summary Operations
41210#Z291	CAT-MUL	461190/25959(487149)	0.0572873	0.0446711	0.069904	5.60477e-19	LOGISTIC-BINARY	Operative procedures - secondary OPCS4: Z29.1 Rectum	Health-related outcomes > Hospital inpatient > Summary Operations
90155	CONTINUOUS	101292	0.281003	0.219012	0.342995	5.62608e-19	ORDERED-LOGISTIC	Fraction acceleration <= 1700 milli-gravities	Additional exposures > Physical activity measurement > Acceleration intensity distribution
21055	CAT-SIN	170572	0.0477231	0.0372054	0.0582407	5.82298e-19	ORDERED-LOGISTIC	Degree bothered by feeling heart pound/race in the last 3 months	Online follow-up > Digestive health
5160	CONTINUOUS	103891	0.0274837	0.0214283	0.033539	5.88804e-19	LINEAR	3mm regularity index (right)	UK Biobank Assessment Centre > Physical measures > Eye measures > Autorefraction
26728	CONTINUOUS	45549	-0.0378365	-0.0461959	-0.0294771	7.47431e-19	LINEAR	Area of inferiorparietal (left hemisphere)	UK Biobank Assessment Centre > Imaging > Brain MRI > T1 structural brain MRI > Freesurfer desikan white
27092	CONTINUOUS	45549	-0.0392021	-0.0478766	-0.0305276	8.45036e-19	LINEAR	Volume of BA4p (left hemisphere)	UK Biobank Assessment Centre > Imaging > Brain MRI > T1 structural brain MRI > Freesurfer BA exvivo
41246#1310	CAT-MUL	433449/35432(468881)	0.0496877	0.0386773	0.0606985	9.16661e-19	LOGISTIC-BINARY	Treatment speciality of consultant (recoded): Colorectal surgery	Health-related outcomes > Hospital inpatient > Summary Administration
20727	CAT-SIN	177671	0.0372439	0.02899	0.0454979	9.18042e-19	ORDERED-LOGISTIC	Liking for spicy foods	Online follow-up > Food (and other) preferences
25430	CONTINUOUS	42857	0.0394614	0.030717	0.0482058	9.48419e-19	LINEAR	Mean OD in fornix cres+stria terminalis on FA skeleton (right)	UK Biobank Assessment Centre > Imaging > Brain MRI > Diffusion brain MRI > dMRI skeleton
26034	CONTINUOUS	68955	-0.0338072	-0.0413005	-0.0263139	9.54349e-19	LINEAR	Thiamin	Online follow-up > Diet by 24-hour recall > Estimated food nutrients yesterday
41272#L742	CAT-MUL	486401/748(487149)	0.326347	0.253958	0.39872	9.83087e-19	LOGISTIC-BINARY	Operative procedures - OPCS4: L74.2 Creation of arteriovenous fistula NEC	Health-related outcomes > Hospital inpatient > Summary Operations
26557	CONTINUOUS	45549	-0.0345633	-0.0422265	-0.0269001	9.88426e-19	LINEAR	Volume of Cerebellum-Cortex (left hemisphere)	UK Biobank Assessment Centre > Imaging > Brain MRI > T1 structural brain MRI > Freesurfer ASEG
41210#G451	CAT-MUL	479657/7492(487149)	0.104437	0.0812668	0.127607	1.00708e-18	LOGISTIC-BINARY	Operative procedures - secondary OPCS4: G45.1 Fibreoptic endoscopic examination of upper gastrointestinal tract and biopsy of lesion of upper gastrointestinal tract	Health-related outcomes > Hospital inpatient > Summary Operations
25077	CONTINUOUS	42860	-0.0411733	-0.0503112	-0.0320355	1.07156e-18	LINEAR	Mean FA in retrolenticular part of internal capsule on FA skeleton (left)	UK Biobank Assessment Centre > Imaging > Brain MRI > Diffusion brain MRI > dMRI skeleton
100280	CAT-SIN	68955	-0.101806	-0.12446	-0.0791529	1.16966e-18	ORDERED-LOGISTIC	Added milk to filtered coffee	Online follow-up > Diet by 24-hour recall > Hot/cold beverages yesterday
26027	CONTINUOUS	68955	-0.033806	-0.0413193	-0.0262927	1.18093e-18	LINEAR	Total carotene	Online follow-up > Diet by 24-hour recall > Estimated food nutrients yesterday
41272#T272	CAT-MUL	485859/1290(487149)	0.248128	0.192939	0.303309	1.22343e-18	LOGISTIC-BINARY	Operative procedures - OPCS4: T27.2 Repair of ventral hernia using insert of prosthetic material	Health-related outcomes > Hospital inpatient > Summary Operations
131338	DATE	483330/3819(487149)	0.143737	0.111768	0.175705	1.22418e-18	LOGISTIC-BINARY	Date I42 first reported (cardiomyopathy)	Health-related outcomes > First occurrences > Circulatory system disorders
41272#K635	CAT-MUL	484598/2551(487149)	0.175883	0.136726	0.215038	1.31712e-18	LOGISTIC-BINARY	Operative procedures - OPCS4: K63.5 Coronary arteriography using single catheter	Health-related outcomes > Hospital inpatient > Summary Operations
20004#1320	CAT-MUL	481162/5854(487016)	0.116578	0.0906235	0.142531	1.32372e-18	LOGISTIC-BINARY	Operation code: spine or back surgery	UK Biobank Assessment Centre > Verbal interview > Operations
41272#E499	CAT-MUL	483844/3305(487149)	0.154704	0.120255	0.189153	1.34549e-18	LOGISTIC-BINARY	Operative procedures - OPCS4: E49.9 Unspecified diagnostic fibreoptic endoscopic examination of lower respiratory tract	Health-related outcomes > Hospital inpatient > Summary Operations
131166	DATE	432841/54308(487149)	0.0424795	0.0330191	0.0519406	1.36303e-18	LOGISTIC-BINARY	Date H26 first reported (other cataract)	Health-related outcomes > First occurrences > Eye and adnexa disorders
26039	CONTINUOUS	68955	-0.0337415	-0.0412545	-0.0262285	1.36853e-18	LINEAR	Beta-carotene	Online follow-up > Diet by 24-hour recall > Estimated food nutrients yesterday
2395-1	CAT-SIN	71199/220534	-999	-999	-999	1.38689e-18	MULTINOMIAL-LOGISTIC	Hair/balding pattern	UK Biobank Assessment Centre > Touchscreen > Sex-specific factors > Male-specific factors
20003#2038459814	CAT-MUL	485804/1212(487016)	0.252069	0.195917	0.308221	1.38761e-18	LOGISTIC-BINARY	Treatment/medication code: digoxin	UK Biobank Assessment Centre > Verbal interview > Medications
41272#X528	CAT-MUL	485860/1289(487149)	0.246478	0.191555	0.301393	1.41234e-18	LOGISTIC-BINARY	Operative procedures - OPCS4: X52.8 Other specified oxygen therapy	Health-related outcomes > Hospital inpatient > Summary Operations
22616#0	CAT-MUL	2894/113178(116072)	-0.167164	-0.204424	-0.129907	1.44368e-18	LOGISTIC-BINARY	Breathing problems during period of job: No	Online follow-up > Work environment > Employment history
25795	CONTINUOUS	45106	-0.0368016	-0.0450065	-0.0285968	1.5283e-18	LINEAR	Volume of grey matter in Precentral Gyrus (right)	UK Biobank Assessment Centre > Imaging > Brain MRI > T1 structural brain MRI > Regional grey matter volumes (FAST)
25073	CONTINUOUS	42860	-0.0400142	-0.0489382	-0.0310903	1.56994e-18	LINEAR	Mean FA in anterior limb of internal capsule on FA skeleton (left)	UK Biobank Assessment Centre > Imaging > Brain MRI > Diffusion brain MRI > dMRI skeleton
100016	CONTINUOUS	68987	-0.0335097	-0.0409868	-0.0260326	1.61274e-18	LINEAR	Potassium	Online follow-up > Diet by 24-hour recall > Estimated nutrients yesterday
25473	CONTINUOUS	42857	0.040035	0.0311001	0.0489699	1.65949e-18	LINEAR	Mean ISOVF in external capsule on FA skeleton (left)	UK Biobank Assessment Centre > Imaging > Brain MRI > Diffusion brain MRI > dMRI skeleton
23541	CONTINUOUS	272276	0.0169738	0.013181	0.0207666	1.77394e-18	LINEAR	Cholesteryl Esters in Medium LDL	Biological samples > Blood assays > NMR metabolomics
26501	CONTINUOUS	45549	-0.0334068	-0.0408747	-0.0259389	1.88193e-18	LINEAR	Mean intensity of 3rd-Ventricle (whole brain)	UK Biobank Assessment Centre > Imaging > Brain MRI > T1 structural brain MRI > Freesurfer ASEG
41200#K596	CAT-MUL	486429/720(487149)	0.322025	0.249993	0.394042	1.89898e-18	LOGISTIC-BINARY	Operative procedures - main OPCS4: K59.6 Implantation of cardioverter defibrillator using three electrode leads	Health-related outcomes > Hospital inpatient > Summary Operations
20621	CAT-SIN	175831	0.0372199	0.0288943	0.0455455	1.90164e-18	ORDERED-LOGISTIC	Liking for bolognese sauce	Online follow-up > Food (and other) preferences
21029	CAT-SIN	91171	0.0544506	0.0422636	0.0666376	1.96465e-18	ORDERED-LOGISTIC	More frequent bowel movements when abdominal discomfort/pain started	Online follow-up > Digestive health
120047	CAT-SIN	69368/9576(78944)	0.096872	0.0751984	0.118553	1.96904e-18	LOGISTIC-BINARY	Painful cold present in pain that bothers the most	Online follow-up > Experience of pain
41200#M702	CAT-MUL	482334/4815(487149)	-0.124633	-0.152533	-0.0967407	2.01176e-18	LOGISTIC-BINARY	Operative procedures - main OPCS4: M70.2 Perineal needle biopsy of prostate	Health-related outcomes > Hospital inpatient > Summary Operations
41200#H221	CAT-MUL	441230/45919(487149)	0.0437665	0.0339691	0.0535644	2.03656e-18	LOGISTIC-BINARY	Operative procedures - main OPCS4: H22.1 Diagnostic fibreoptic endoscopic examination of colon and biopsy of lesion of colon	Health-related outcomes > Hospital inpatient > Summary Operations
131910	DATE	480095/7054(487149)	0.107679	0.0835589	0.131799	2.13534e-18	LOGISTIC-BINARY	Date M43 first reported (other deforming dorsopathies)	Health-related outcomes > First occurrences > Musculoskeletal system and connective tissue disorders
20003#1140861954	CAT-MUL	486358/658(487016)	0.338719	0.262779	0.414639	2.26483e-18	LOGISTIC-BINARY	Treatment/medication code: fenofibrate	UK Biobank Assessment Centre > Verbal interview > Medications
41210#Z909	CAT-MUL	485535/1614(487149)	0.219147	0.169992	0.268298	2.36285e-18	LOGISTIC-BINARY	Operative procedures - secondary OPCS4: Z90.9 Leg region NEC	Health-related outcomes > Hospital inpatient > Summary Operations
41272#Z909	CAT-MUL	485535/1614(487149)	0.219147	0.169992	0.268298	2.36285e-18	LOGISTIC-BINARY	Operative procedures - OPCS4: Z90.9 Leg region NEC	Health-related outcomes > Hospital inpatient > Summary Operations
26031	CONTINUOUS	68955	-0.0328054	-0.0401625	-0.0254484	2.38834e-18	LINEAR	Starch	Online follow-up > Diet by 24-hour recall > Estimated food nutrients yesterday
22601#33123442	CAT-MUL	114640/1432(116072)	0.226283	0.175504	0.277049	2.43164e-18	LOGISTIC-BINARY	Job coding: police officer (sergeant or below)	Online follow-up > Work environment > Employment history
22617#3312	CAT-MUL	114640/1432(116072)	0.226283	0.175504	0.277049	2.43164e-18	LOGISTIC-BINARY	Job code - historical: Police officers (sergeant and below)	Online follow-up > Work environment > Employment history
41272#A847	CAT-MUL	485636/1513(487149)	0.225369	0.174763	0.275969	2.56772e-18	LOGISTIC-BINARY	Operative procedures - OPCS4: A84.7 Sleep studies NEC	Health-related outcomes > Hospital inpatient > Summary Operations
20489	CAT-SIN	153057	-0.0426462	-0.0522312	-0.0330613	2.73289e-18	ORDERED-LOGISTIC	Felt loved as a child	Online follow-up > Mental health > Traumatic events
20004#1493	CAT-MUL	476557/10459(487016)	0.0861575	0.0667825	0.105533	2.89121e-18	LOGISTIC-BINARY	Operation code: arthroscopy nos	UK Biobank Assessment Centre > Verbal interview > Operations
20003#1140888648	CAT-MUL	484644/2372(487016)	0.181089	0.140358	0.22182	2.93286e-18	LOGISTIC-BINARY	Treatment/medication code: pravastatin	UK Biobank Assessment Centre > Verbal interview > Medications
27148	CONTINUOUS	45549	-0.0370408	-0.0453741	-0.0287075	3.0808e-18	LINEAR	Area of inferiorparietal (left hemisphere)	UK Biobank Assessment Centre > Imaging > Brain MRI > T1 structural brain MRI > Freesurfer DKT
41272#A671	CAT-MUL	485730/1419(487149)	0.231233	0.179165	0.283293	3.17965e-18	LOGISTIC-BINARY	Operative procedures - OPCS4: A67.1 Cubital tunnel release	Health-related outcomes > Hospital inpatient > Summary Operations
130016	DATE	481550/5599(487149)	0.118874	0.0920948	0.145653	3.30638e-18	LOGISTIC-BINARY	Date A08 first reported (viral and other specified intestinal infections)	Health-related outcomes > First occurrences > Certain infectious and parasitic diseases
41249#2013	CAT-MUL	474825/11406(486231)	0.0833446	0.0645593	0.10213	3.42482e-18	LOGISTIC-BINARY	Methods of admission to hospital (recoded): Emergency admission: Consultant clinic of this or another health care provider	Health-related outcomes > Hospital inpatient > Summary Administration
41229#5KF	CAT-MUL	481950/5199(487149)	0.122745	0.095078	0.150413	3.45753e-18	LOGISTIC-BINARY	PCT responsible for patient data: GATESHEAD PCT	Health-related outcomes > Hospital inpatient > Summary Administration
41229#5ND	CAT-MUL	480420/6729(487149)	0.107686	0.0834003	0.131972	3.60195e-18	LOGISTIC-BINARY	PCT responsible for patient data: COUNTY DURHAM PCT	Health-related outcomes > Hospital inpatient > Summary Administration
120039#15	CAT-MUL	158134/4869(163003)	0.128642	0.0996089	0.157675	3.80718e-18	LOGISTIC-BINARY	Location of pain during the past week: Chest pain	Online follow-up > Experience of pain
100410	CAT-SIN	68955	-0.180476	-0.221285	-0.139667	3.9663e-18	ORDERED-LOGISTIC	Rooibos tea intake	Online follow-up > Diet by 24-hour recall > Hot/cold beverages yesterday
27445	CONTINUOUS	45549	-0.0390423	-0.0478588	-0.0302258	4.10038e-18	LINEAR	Mean thickness of Pole-temporal (left hemisphere)	UK Biobank Assessment Centre > Imaging > Brain MRI > T1 structural brain MRI > Freesurfer a2009s
27201	CONTINUOUS	45549	-0.0376261	-0.0461231	-0.0291291	4.11362e-18	LINEAR	Mean thickness of superiortemporal (left hemisphere)	UK Biobank Assessment Centre > Imaging > Brain MRI > T1 structural brain MRI > Freesurfer DKT
41210#Y705	CAT-MUL	481518/5631(487149)	0.116165	0.0899192	0.142412	4.14289e-18	LOGISTIC-BINARY	Operative procedures - secondary OPCS4: Y70.5 Temporary operations	Health-related outcomes > Hospital inpatient > Summary Operations
41272#Y705	CAT-MUL	481518/5631(487149)	0.116165	0.0899192	0.142412	4.14289e-18	LOGISTIC-BINARY	Operative procedures - OPCS4: Y70.5 Temporary operations	Health-related outcomes > Hospital inpatient > Summary Operations
41272#W595	CAT-MUL	483618/3531(487149)	0.152441	0.117977	0.186908	4.35083e-18	LOGISTIC-BINARY	Operative procedures - OPCS4: W59.5 Fusion of interphalangeal joint of toe NEC	Health-related outcomes > Hospital inpatient > Summary Operations
25632	CONTINUOUS	42858	-0.0398959	-0.048915	-0.0308767	4.46674e-18	LINEAR	Weighted-mean L3 in tract corticospinal tract (right)	UK Biobank Assessment Centre > Imaging > Brain MRI > Diffusion brain MRI > dMRI weighted means
22613#0	CAT-MUL	5765/109670(115435)	-0.116592	-0.142973	-0.0902139	4.61115e-18	LOGISTIC-BINARY	Worked with paints, thinners or glues: Rarely/never	Online follow-up > Work environment > Employment history
670-1	CAT-SIN	434661/484953	-999	-999	-999	4.66742e-18	MULTINOMIAL-LOGISTIC	Type of accommodation lived in	UK Biobank Assessment Centre > Touchscreen > Sociodemographics > Household
41272#S021	CAT-MUL	486861/288(487149)	0.535234	0.414103	0.656362	4.68784e-18	LOGISTIC-BINARY	Operative procedures - OPCS4: S02.1 Abdominoplasty	Health-related outcomes > Hospital inpatient > Summary Operations
20003#1140860840	CAT-MUL	486533/483(487016)	0.394391	0.305129	0.483635	4.68812e-18	LOGISTIC-BINARY	Treatment/medication code: nitrolingual 400micrograms spray	UK Biobank Assessment Centre > Verbal interview > Medications
25298	CONTINUOUS	42860	0.0368101	0.0284724	0.0451479	5.17475e-18	LINEAR	Mean L3 in genu of corpus callosum on FA skeleton	UK Biobank Assessment Centre > Imaging > Brain MRI > Diffusion brain MRI > dMRI skeleton
41210#W844	CAT-MUL	484126/3023(487149)	0.160164	0.123864	0.196461	5.23386e-18	LOGISTIC-BINARY	Operative procedures - secondary OPCS4: W84.4 Endoscopic decompression of joint	Health-related outcomes > Hospital inpatient > Summary Operations
25784	CONTINUOUS	45106	-0.0354431	-0.0434806	-0.0274057	5.64324e-18	LINEAR	Volume of grey matter in Insular Cortex (left)	UK Biobank Assessment Centre > Imaging > Brain MRI > T1 structural brain MRI > Regional grey matter volumes (FAST)
41210#U081	CAT-MUL	485171/1978(487149)	0.19615	0.151633	0.240662	5.7739e-18	LOGISTIC-BINARY	Operative procedures - secondary OPCS4: U08.1 Computed tomography of abdomen NEC	Health-related outcomes > Hospital inpatient > Summary Operations
22425	CONTINUOUS	38587	-0.0412336	-0.0505898	-0.0318774	5.9353e-18	LINEAR	Cardiac index	UK Biobank Assessment Centre > Imaging > Heart MRI > Left ventricular size and function
28516	CONTINUOUS	63634	-0.0343495	-0.042146	-0.026553	5.99033e-18	LINEAR	ELM-ISOS thickness of inner subfield (left)	Assessment centre > Eye measures > Retinal optical coherence tomography > Derived OCT measures
27508	CONTINUOUS	45549	-0.0370086	-0.0454082	-0.0286091	6.01246e-18	LINEAR	Volume of G-subcallosal (left hemisphere)	UK Biobank Assessment Centre > Imaging > Brain MRI > T1 structural brain MRI > Freesurfer a2009s
20003#1140883548	CAT-MUL	486428/588(487016)	0.359025	0.2775	0.440536	6.02161e-18	LOGISTIC-BINARY	Treatment/medication code: ipratropium	UK Biobank Assessment Centre > Verbal interview > Medications
25119	CONTINUOUS	42860	-0.0404774	-0.0496645	-0.0312903	6.03867e-18	LINEAR	Mean MD in cerebral peduncle on FA skeleton (left)	UK Biobank Assessment Centre > Imaging > Brain MRI > Diffusion brain MRI > dMRI skeleton
20004#1448	CAT-MUL	484197/2819(487016)	0.163206	0.126138	0.200271	6.14122e-18	LOGISTIC-BINARY	Operation code: stomach surgery	UK Biobank Assessment Centre > Verbal interview > Operations
120039#18	CAT-MUL	153205/9798(163003)	0.0927694	0.0716968	0.113844	6.24003e-18	LOGISTIC-BINARY	Location of pain during the past week: Upper back	Online follow-up > Experience of pain
22618#0	CAT-MUL	110545/5527(116072)	0.120156	0.0928588	0.147457	6.30976e-18	LOGISTIC-BINARY	Breathing problems improved/stopped away from workplace or on holiday: No	Online follow-up > Work environment > Employment history
120043	CAT-SIN	134389/28737(163126)	0.0573292	0.0442962	0.0703641	6.64556e-18	LOGISTIC-BINARY	Pain or cramps in lower abdomen in past six months	Online follow-up > Experience of pain
120037#9	CAT-MUL	156279/6580(162859)	0.109831	0.0848583	0.134806	6.70975e-18	LOGISTIC-BINARY	Area most bothered by pain in the last three months	Online follow-up > Experience of pain
41246#1150	CAT-MUL	461096/6095(467191)	0.110627	0.0854618	0.135794	6.94019e-18	LOGISTIC-BINARY	Treatment speciality of consultant (recoded): Cardiac surgery	Health-related outcomes > Hospital inpatient > Summary Administration
23222	CONTINUOUS	24606	0.032441	0.0250624	0.0398196	7.23626e-18	LINEAR	Arm BMC (bone mineral content) (right)	UK Biobank Assessment Centre > Imaging > DXA assessment > Bone size, mineral and density by DXA
131556	DATE	480806/6343(487149)	0.111301	0.0859661	0.136634	7.25688e-18	LOGISTIC-BINARY	Date K02 first reported (dental caries)	Health-related outcomes > First occurrences > Digestive system disorders
23416	CONTINUOUS	272276	0.0166294	0.0128406	0.0204182	7.84582e-18	LINEAR	Cholesteryl Esters in VLDL	Biological samples > Blood assays > NMR metabolomics
41272#G387	CAT-MUL	487029/120(487149)	0.83105	0.641637	1.02048	8.02113e-18	LOGISTIC-BINARY	Operative procedures - OPCS4: G38.7 Removal of gastric band	Health-related outcomes > Hospital inpatient > Summary Operations
27043	CONTINUOUS	45549	-0.0350349	-0.0430208	-0.0270489	8.31517e-18	LINEAR	Grey-white contrast in parstriangularis (right hemisphere)	UK Biobank Assessment Centre > Imaging > Brain MRI > T1 structural brain MRI > Freesurfer desikan gw
28530	CONTINUOUS	64450	-0.0339033	-0.0416456	-0.0261611	9.45987e-18	LINEAR	INL-RPE thickness of central subfield (left)	Assessment centre > Eye measures > Retinal optical coherence tomography > Derived OCT measures
41272#R249	CAT-MUL	478311/8838(487149)	-0.107419	-0.131978	-0.0828762	9.8462e-18	LOGISTIC-BINARY	Operative procedures - OPCS4: R24.9 All normal delivery	Health-related outcomes > Hospital inpatient > Summary Operations
6481-3	CAT-SIN	39477/55145	-999	-999	-999	9.87935e-18	MULTINOMIAL-LOGISTIC	Word associated with "old"	UK Biobank Assessment Centre > Cognitive function > Paired associate learning
131524	DATE	485761/1388(487149)	0.232981	0.179674	0.286283	1.06599e-17	LOGISTIC-BINARY	Date J81 first reported (pulmonary oedema)	Health-related outcomes > First occurrences > Respiratory system disorders
41200#H229	CAT-MUL	425725/61424(487149)	0.037764	0.0291211	0.0464073	1.09383e-17	LOGISTIC-BINARY	Operative procedures - main OPCS4: H22.9 Unspecified diagnostic endoscopic examination of colon	Health-related outcomes > Hospital inpatient > Summary Operations
20003#1141189094	CAT-MUL	486816/200(487016)	0.606732	0.467827	0.74556	1.09472e-17	LOGISTIC-BINARY	Treatment/medication code: avandamet 1mg / 500mg tablet	UK Biobank Assessment Centre > Verbal interview > Medications
120018	CAT-SIN	156179/6225(162404)	0.113305	0.0873665	0.139246	1.11691e-17	LOGISTIC-BINARY	Ever had post herpetic neuralgia (pain after shingles)	Online follow-up > Experience of pain
41248#6001	CAT-MUL	464983/1071(466054)	0.264594	0.204024	0.325176	1.11701e-17	LOGISTIC-BINARY	Destinations on discharge from hospital (recoded): Transfer within NHS provider: General ward, young physically disabled, A&E	Health-related outcomes > Hospital inpatient > Summary Administration
41272#Q221	CAT-MUL	472733/14416(487149)	0.077784	0.059968	0.0956019	1.16136e-17	LOGISTIC-BINARY	Operative procedures - OPCS4: Q22.1 Bilateral salpingoophorectomy	Health-related outcomes > Hospital inpatient > Summary Operations
41245#1780	CAT-MUL	476824/8213(485037)	0.0965939	0.0744596	0.118728	1.19662e-17	LOGISTIC-BINARY	Main speciality of consultant (recoded): Radiology	Health-related outcomes > Hospital inpatient > Summary Administration
25117	CONTINUOUS	42860	-0.0397605	-0.0488686	-0.0306525	1.20338e-17	LINEAR	Mean MD in superior cerebellar peduncle on FA skeleton (left)	UK Biobank Assessment Centre > Imaging > Brain MRI > Diffusion brain MRI > dMRI skeleton
27125	CONTINUOUS	45549	0.0385501	0.0297168	0.0473833	1.22615e-17	LINEAR	Mean thickness of V2 (right hemisphere)	UK Biobank Assessment Centre > Imaging > Brain MRI > T1 structural brain MRI > Freesurfer BA exvivo
27356	CONTINUOUS	45549	-0.0359166	-0.0441517	-0.0276816	1.2854e-17	LINEAR	Area of G-postcentral (left hemisphere)	UK Biobank Assessment Centre > Imaging > Brain MRI > T1 structural brain MRI > Freesurfer a2009s
23425	CONTINUOUS	272276	-0.0164981	-0.0202823	-0.0127139	1.29163e-17	LINEAR	Total Lipids in LDL	Biological samples > Blood assays > NMR metabolomics
6148#-1	CAT-MUL	163298/4618(167916)	0.132578	0.102165	0.162996	1.29996e-17	LOGISTIC-BINARY	Eye problems/disorders: Do not know	UK Biobank Assessment Centre > Touchscreen > Health and medical history > Eyesight
20173-4	CAT-SIN	65298/117312	-999	-999	-999	1.30142e-17	MULTINOMIAL-LOGISTIC	FI5 : family relationship calculation	Online follow-up > Cognitive function online > Fluid intelligence / reasoning
100460	CAT-SIN	68955	-0.0694196	-0.085361	-0.0534782	1.32486e-17	ORDERED-LOGISTIC	Added milk to standard tea	Online follow-up > Diet by 24-hour recall > Hot/cold beverages yesterday
27401	CONTINUOUS	45549	-0.0356257	-0.0438029	-0.0274485	1.3921e-17	LINEAR	Area of S-temporal-sup (left hemisphere)	UK Biobank Assessment Centre > Imaging > Brain MRI > T1 structural brain MRI > Freesurfer a2009s
132264	DATE	480471/6678(487149)	-0.119553	-0.147035	-0.0920903	1.46959e-17	LOGISTIC-BINARY	Date O70 first reported (perineal laceration during delivery)	Health-related outcomes > First occurrences > Pregnancy, childbirth and the puerperium
6151#1	CAT-MUL	477039/6764(483803)	0.107054	0.0824448	0.131663	1.51237e-17	LOGISTIC-BINARY	Fractured bone site(s): Ankle	UK Biobank Assessment Centre > Touchscreen > Health and medical history > Medical conditions
41246#1220	CAT-MUL	455003/12706(467709)	0.0776441	0.059781	0.0955077	1.59908e-17	LOGISTIC-BINARY	Treatment speciality of consultant (recoded): Clinical haematology	Health-related outcomes > Hospital inpatient > Summary Administration
25868	CONTINUOUS	45106	-0.0360206	-0.0443049	-0.0277362	1.61333e-17	LINEAR	Volume of grey matter in Planum Polare (left)	UK Biobank Assessment Centre > Imaging > Brain MRI > T1 structural brain MRI > Regional grey matter volumes (FAST)
41210#Y842	CAT-MUL	479732/7417(487149)	0.101778	0.0783502	0.125206	1.67004e-17	LOGISTIC-BINARY	Operative procedures - secondary OPCS4: Y84.2 Sedation NEC	Health-related outcomes > Hospital inpatient > Summary Operations
41272#Y842	CAT-MUL	479732/7417(487149)	0.101778	0.0783502	0.125206	1.67004e-17	LOGISTIC-BINARY	Operative procedures - OPCS4: Y84.2 Sedation NEC	Health-related outcomes > Hospital inpatient > Summary Operations
41272#T625	CAT-MUL	485351/1798(487149)	0.20768	0.159864	0.255495	1.69736e-17	LOGISTIC-BINARY	Operative procedures - OPCS4: T62.5 Injection into bursa	Health-related outcomes > Hospital inpatient > Summary Operations
6033	INTEGER	74736	-0.0307446	-0.0378226	-0.0236667	1.71604e-17	LINEAR	Maximum heart rate during fitness test	UK Biobank Assessment Centre > Physical measures > ECG during exercise
100190	CAT-SIN	68955	-0.0737244	-0.0907248	-0.0567241	1.82066e-17	ORDERED-LOGISTIC	Orange juice intake	Online follow-up > Diet by 24-hour recall > Hot/cold beverages yesterday
120039#6	CAT-MUL	157176/5827(163003)	0.115475	0.0888443	0.142107	1.91945e-17	LOGISTIC-BINARY	Location of pain during the past week: Lower right arm	Online follow-up > Experience of pain
20658	CAT-SIN	175296	-0.0364578	-0.0448703	-0.0280453	1.96634e-17	ORDERED-LOGISTIC	Liking for extra virgin olive oil	Online follow-up > Food (and other) preferences
26802	CONTINUOUS	45549	-0.0340199	-0.0418657	-0.0261742	1.9725e-17	LINEAR	Volume of middletemporal (left hemisphere)	UK Biobank Assessment Centre > Imaging > Brain MRI > T1 structural brain MRI > Freesurfer desikan white
131560	DATE	478846/8303(487149)	0.0959108	0.0737787	0.118043	2.00208e-17	LOGISTIC-BINARY	Date K04 first reported (diseases of pulp and periapical tissues)	Health-related outcomes > First occurrences > Digestive system disorders
41200#R249	CAT-MUL	478419/8730(487149)	-0.10688	-0.131566	-0.0822092	2.09084e-17	LOGISTIC-BINARY	Operative procedures - main OPCS4: R24.9 All normal delivery	Health-related outcomes > Hospital inpatient > Summary Operations
20532	CAT-SIN	15104/59371(74475)	0.07881	0.0606144	0.0970157	2.12218e-17	LOGISTIC-BINARY	Did your sleep change?	Online follow-up > Mental health > Depression
25009	CONTINUOUS	45111	-0.0318672	-0.0392274	-0.024507	2.19795e-17	LINEAR	Volume of brain, grey+white matter (normalised for head size)	UK Biobank Assessment Centre > Imaging > Brain MRI > T1 structural brain MRI
41200#M293	CAT-MUL	485053/2096(487149)	0.185642	0.142732	0.228548	2.25024e-17	LOGISTIC-BINARY	Operative procedures - main OPCS4: M29.3 Endoscopic removal of tubal prosthesis from ureter	Health-related outcomes > Hospital inpatient > Summary Operations
20003#1141177526	CAT-MUL	485427/1589(487016)	0.215679	0.165818	0.265537	2.28478e-17	LOGISTIC-BINARY	Treatment/medication code: esomeprazole	UK Biobank Assessment Centre > Verbal interview > Medications
41246#1620	CAT-MUL	464688/2366(467054)	0.177073	0.136124	0.218018	2.33384e-17	LOGISTIC-BINARY	Treatment speciality of consultant (recoded): Hepatology	Health-related outcomes > Hospital inpatient > Summary Administration
25913	CONTINUOUS	45106	-0.037385	-0.0460396	-0.0287303	2.60153e-17	LINEAR	Volume of grey matter in VIIIb Cerebellum (vermis)	UK Biobank Assessment Centre > Imaging > Brain MRI > T1 structural brain MRI > Regional grey matter volumes (FAST)
41272#Z285	CAT-MUL	460013/27136(487149)	0.0535702	0.0411623	0.0659783	2.6252e-17	LOGISTIC-BINARY	Operative procedures - OPCS4: Z28.5 Descending colon	Health-related outcomes > Hospital inpatient > Summary Operations
41210#Z285	CAT-MUL	460013/27136(487149)	0.0535702	0.0411623	0.0659783	2.6252e-17	LOGISTIC-BINARY	Operative procedures - secondary OPCS4: Z28.5 Descending colon	Health-related outcomes > Hospital inpatient > Summary Operations
20437	CAT-SIN	39169/42504(81673)	0.0603828	0.0463983	0.074373	2.64743e-17	LOGISTIC-BINARY	Thoughts of death during worst depression	Online follow-up > Mental health > Depression
28518	CONTINUOUS	62734	-0.03404	-0.0419316	-0.0261485	2.8642e-17	LINEAR	ELM-ISOS thickness of outer subfield (left)	Assessment centre > Eye measures > Retinal optical coherence tomography > Derived OCT measures
20003#1141153026	CAT-MUL	485857/1159(487016)	0.251282	0.192963	0.309598	3.03377e-17	LOGISTIC-BINARY	Treatment/medication code: lercanidipine	UK Biobank Assessment Centre > Verbal interview > Medications
6155#7	CAT-MUL	377441/106207(483648)	-0.030067	-0.0370472	-0.0230874	3.09661e-17	LOGISTIC-BINARY	Vitamin and mineral supplements: Multivitamins +/- minerals	UK Biobank Assessment Centre > Touchscreen > Health and medical history > Medication
120-1	CAT-SIN	264550/487016	-999	-999	-999	3.16444e-17	MULTINOMIAL-LOGISTIC	Birth weight known	UK Biobank Assessment Centre > Verbal interview > Early life factors
20003#1140865354	CAT-MUL	484409/2607(487016)	0.169467	0.130112	0.208822	3.17217e-17	LOGISTIC-BINARY	Treatment/medication code: gaviscon liquid	UK Biobank Assessment Centre > Verbal interview > Medications
132088	DATE	479463/7686(487149)	0.0947555	0.0727446	0.116767	3.24525e-17	LOGISTIC-BINARY	Date N48 first reported (other disorders of penis)	Health-related outcomes > First occurrences > Genitourinary system disorders
26848	CONTINUOUS	45549	-0.0338844	-0.0417528	-0.0260161	3.24708e-17	LINEAR	Area of rostralmiddlefrontal (right hemisphere)	UK Biobank Assessment Centre > Imaging > Brain MRI > T1 structural brain MRI > Freesurfer desikan white
20436	CAT-SIN	81343	0.0558543	0.0428761	0.0688325	3.27523e-17	ORDERED-LOGISTIC	Fraction of day affected during worst episode of depression	Online follow-up > Mental health > Depression
41210#X851	CAT-MUL	485002/2147(487149)	0.186879	0.143438	0.230317	3.39836e-17	LOGISTIC-BINARY	Operative procedures - secondary OPCS4: X85.1 Torsion dystonias and other involuntary movements drugs Band 1	Health-related outcomes > Hospital inpatient > Summary Operations
132022	DATE	479359/7790(487149)	0.0965974	0.0741421	0.119053	3.41728e-17	LOGISTIC-BINARY	Date N13 first reported (obstructive and reflux uropathy)	Health-related outcomes > First occurrences > Genitourinary system disorders
41272#M702	CAT-MUL	482255/4894(487149)	-0.119	-0.146682	-0.0913272	3.54521e-17	LOGISTIC-BINARY	Operative procedures - OPCS4: M70.2 Perineal needle biopsy of prostate	Health-related outcomes > Hospital inpatient > Summary Operations
26795	CONTINUOUS	45549	-0.0359311	-0.0442889	-0.0275733	3.67004e-17	LINEAR	Volume of inferiorparietal (left hemisphere)	UK Biobank Assessment Centre > Imaging > Brain MRI > T1 structural brain MRI > Freesurfer desikan white
20022	CONTINUOUS	268969	0.0162869	0.0124934	0.0200805	3.95292e-17	LINEAR	Birth weight	UK Biobank Assessment Centre > Verbal interview > Early life factors
41246#2451	CAT-MUL	462757/4585(467342)	0.126827	0.097283	0.156371	3.96762e-17	LOGISTIC-BINARY	Treatment speciality of consultant (recoded): Spinal Surgery Service	Health-related outcomes > Hospital inpatient > Summary Administration
131866	DATE	486843/306(487149)	0.479417	0.367679	0.591092	4.04328e-17	LOGISTIC-BINARY	Date M14 first reported (arthropathies in other diseases classified elsewhere)	Health-related outcomes > First occurrences > Musculoskeletal system and connective tissue disorders
12144	INTEGER	73954	-0.0211655	-0.0260968	-0.0162343	4.0819e-17	LINEAR	Height	UK Biobank Assessment Centre > Physical measures > Anthropometry > Body size measures
41272#L634	CAT-MUL	486098/1051(487149)	0.257124	0.197189	0.317052	4.1415e-17	LOGISTIC-BINARY	Operative procedures - OPCS4: L63.4 Arteriography of femoral artery	Health-related outcomes > Hospital inpatient > Summary Operations
1767	CAT-SIN	478016/7112(485128)	0.102078	0.0782645	0.125891	4.40425e-17	LOGISTIC-BINARY	Adopted as a child	UK Biobank Assessment Centre > Touchscreen > Early life factors
41272#E851	CAT-MUL	482990/4159(487149)	0.131076	0.10049	0.161662	4.48444e-17	LOGISTIC-BINARY	Operative procedures - OPCS4: E85.1 Invasive ventilation	Health-related outcomes > Hospital inpatient > Summary Operations
41272#Z905	CAT-MUL	485278/1871(487149)	0.198786	0.152373	0.245195	4.6538e-17	LOGISTIC-BINARY	Operative procedures - OPCS4: Z90.5 Foot NEC	Health-related outcomes > Hospital inpatient > Summary Operations
41210#Z905	CAT-MUL	485278/1871(487149)	0.198786	0.152373	0.245195	4.6538e-17	LOGISTIC-BINARY	Operative procedures - secondary OPCS4: Z90.5 Foot NEC	Health-related outcomes > Hospital inpatient > Summary Operations
27051	CONTINUOUS	45549	-0.033518	-0.0413444	-0.0256915	4.82963e-17	LINEAR	Grey-white contrast in superiorfrontal (right hemisphere)	UK Biobank Assessment Centre > Imaging > Brain MRI > T1 structural brain MRI > Freesurfer desikan gw
25027	CONTINUOUS	41067	-0.0398983	-0.0492149	-0.0305816	4.85877e-17	LINEAR	Median T2star in thalamus (right)	UK Biobank Assessment Centre > Imaging > Brain MRI > Susceptibility weighted brain MRI
41200#A847	CAT-MUL	485678/1471(487149)	0.219588	0.168261	0.270906	5.03608e-17	LOGISTIC-BINARY	Operative procedures - main OPCS4: A84.7 Sleep studies NEC	Health-related outcomes > Hospital inpatient > Summary Operations
131210	DATE	473023/14126(487149)	0.0727583	0.0557485	0.0897684	5.12724e-17	LOGISTIC-BINARY	Date H53 first reported (visual disturbances)	Health-related outcomes > First occurrences > Eye and adnexa disorders
3761	INTEGER	97180	0.0260928	0.0199934	0.0321921	5.15212e-17	LINEAR	Age hay fever, rhinitis or eczema diagnosed	UK Biobank Assessment Centre > Touchscreen > Health and medical history > Medical conditions
26420	CONTINUOUS	20695	0.0589948	0.0452107	0.0727788	5.21438e-17	LINEAR	Health score (Wales)	Population characteristics > Baseline characteristics > Indices of Multiple Deprivation
25524	CONTINUOUS	42858	-0.0387726	-0.0478414	-0.0297037	5.46067e-17	LINEAR	Weighted-mean MD in tract corticospinal tract (right)	UK Biobank Assessment Centre > Imaging > Brain MRI > Diffusion brain MRI > dMRI weighted means
131568	DATE	481754/5395(487149)	0.116695	0.0893844	0.144006	5.53202e-17	LOGISTIC-BINARY	Date K08 first reported (other disorders of teeth and supporting structures)	Health-related outcomes > First occurrences > Digestive system disorders
131662	DATE	485797/1352(487149)	0.228217	0.174797	0.281629	5.57776e-17	LOGISTIC-BINARY	Date K72 first reported (hepatic failure, not elsewhere classified)	Health-related outcomes > First occurrences > Digestive system disorders
41229#5K7	CAT-MUL	485574/1575(487149)	-0.219019	-0.270322	-0.167733	5.82111e-17	LOGISTIC-BINARY	PCT responsible for patient data: CAMDEN PCT	Health-related outcomes > Hospital inpatient > Summary Administration
41200#U071	CAT-MUL	483629/3520(487149)	0.143054	0.109516	0.176591	6.2561e-17	LOGISTIC-BINARY	Operative procedures - main OPCS4: U07.1 Computed tomography of chest	Health-related outcomes > Hospital inpatient > Summary Operations
20433	INTEGER	79324	0.029186	0.0223446	0.0360275	6.29381e-17	LINEAR	Age at first episode of depression	Online follow-up > Mental health > Depression
41272#K401	CAT-MUL	485358/1791(487149)	0.1954	0.149571	0.241228	6.44179e-17	LOGISTIC-BINARY	Operative procedures - OPCS4: K40.1 Saphenous vein graft replacement of one coronary artery	Health-related outcomes > Hospital inpatient > Summary Operations
41246#2510	CAT-MUL	457783/9790(467573)	0.0881657	0.067488	0.108844	6.44327e-17	LOGISTIC-BINARY	Treatment speciality of consultant (recoded): Rheumatology	Health-related outcomes > Hospital inpatient > Summary Administration
20171-2	CAT-SIN	106297/119827	-999	-999	-999	6.65836e-17	MULTINOMIAL-LOGISTIC	FI4 : positional arithmetic	Online follow-up > Cognitive function online > Fluid intelligence / reasoning
20669	CAT-SIN	156395	-0.0374138	-0.0461944	-0.0286331	6.70559e-17	ORDERED-LOGISTIC	Liking for going to the gym	Online follow-up > Food (and other) preferences
41272#W858	CAT-MUL	486137/1012(487149)	0.264085	0.202078	0.326078	6.91405e-17	LOGISTIC-BINARY	Operative procedures - OPCS4: W85.8 Other specified therapeutic endoscopic operations on cavity of knee joint	Health-related outcomes > Hospital inpatient > Summary Operations
131056	DATE	476845/10304(487149)	0.0840773	0.064334	0.103821	7.03285e-17	LOGISTIC-BINARY	Date G45 first reported (transient cerebral ischaemic attacks and related syndromes)	Health-related outcomes > First occurrences > Nervous system disorders
22680	CONTINUOUS	48523	0.034284	0.0262329	0.0423351	7.22462e-17	LINEAR	Mean carotid IMT (intima-medial thickness) at 240 degrees	UK Biobank Assessment Centre > Physical measures > Carotid ultrasound
25335	CONTINUOUS	42860	0.0350946	0.0268512	0.0433381	7.37222e-17	LINEAR	Mean L3 in fornix cres+stria terminalis on FA skeleton (left)	UK Biobank Assessment Centre > Imaging > Brain MRI > Diffusion brain MRI > dMRI skeleton
25558	CONTINUOUS	42858	0.0385917	0.0295267	0.0476566	7.37609e-17	LINEAR	Weighted-mean MO in tract middle cerebellar peduncle	UK Biobank Assessment Centre > Imaging > Brain MRI > Diffusion brain MRI > dMRI weighted means
25245	CONTINUOUS	42860	-0.0388996	-0.0480386	-0.0297605	7.4778e-17	LINEAR	Mean L1 in uncinate fasciculus on FA skeleton (left)	UK Biobank Assessment Centre > Imaging > Brain MRI > Diffusion brain MRI > dMRI skeleton
27400	CONTINUOUS	45549	-0.035627	-0.043999	-0.0272551	7.57473e-17	LINEAR	Area of S-temporal-inf (left hemisphere)	UK Biobank Assessment Centre > Imaging > Brain MRI > T1 structural brain MRI > Freesurfer a2009s
26041	CONTINUOUS	68955	-0.031567	-0.0389916	-0.0241423	8.00799e-17	LINEAR	Biotin	Online follow-up > Diet by 24-hour recall > Estimated food nutrients yesterday
130658	DATE	480917/6232(487149)	0.107186	0.0819648	0.132407	8.1002e-17	LOGISTIC-BINARY	Date D69 first reported (purpura and other haemorrhagic conditions)	Health-related outcomes > First occurrences > Blood, blood-forming organs and certain immune disorders
26930	CONTINUOUS	45549	-0.035687	-0.044083	-0.0272909	8.24078e-17	LINEAR	Area of inferiorparietal (left hemisphere)	UK Biobank Assessment Centre > Imaging > Brain MRI > T1 structural brain MRI > Freesurfer desikan pial
26735	CONTINUOUS	45549	-0.0336858	-0.0416115	-0.0257602	8.26737e-17	LINEAR	Area of middletemporal (left hemisphere)	UK Biobank Assessment Centre > Imaging > Brain MRI > T1 structural brain MRI > Freesurfer desikan white
27646	CONTINUOUS	45549	0.0378731	0.0289569	0.0467894	8.6312e-17	LINEAR	Mean thickness of G-oc-temp-med-Lingual (right hemisphere)	UK Biobank Assessment Centre > Imaging > Brain MRI > T1 structural brain MRI > Freesurfer a2009s
131740	DATE	438062/49087(487149)	0.0401615	0.0307012	0.0496222	8.76796e-17	LOGISTIC-BINARY	Date L30 first reported (other dermatitis)	Health-related outcomes > First occurrences > Skin and subcutaneous tissue disorders
27046	CONTINUOUS	45549	-0.0350722	-0.043331	-0.0268135	8.76862e-17	LINEAR	Grey-white contrast in posteriorcingulate (right hemisphere)	UK Biobank Assessment Centre > Imaging > Brain MRI > T1 structural brain MRI > Freesurfer desikan gw
23226	CONTINUOUS	46401	0.0363804	0.0278066	0.0449542	9.28397e-17	LINEAR	Head BMD (bone mineral density)	UK Biobank Assessment Centre > Imaging > DXA assessment > Bone size, mineral and density by DXA
41272#L951	CAT-MUL	485818/1331(487149)	0.230907	0.176465	0.285341	9.29157e-17	LOGISTIC-BINARY	Operative procedures - OPCS4: L95.1 Venography	Health-related outcomes > Hospital inpatient > Summary Operations
20490	CAT-SIN	151864	0.0778364	0.0594822	0.0961907	9.33612e-17	ORDERED-LOGISTIC	Sexually molested as a child	Online follow-up > Mental health > Traumatic events
23460	CONTINUOUS	272171	0.0160081	0.0122338	0.0197824	9.37856e-17	LINEAR	Alanine	Biological samples > Blood assays > NMR metabolomics
131126	DATE	484350/2799(487149)	0.158909	0.121409	0.196408	9.92729e-17	LOGISTIC-BINARY	Date G99 first reported (other disorders of nervous system in diseases classified elsewhere)	Health-related outcomes > First occurrences > Nervous system disorders
25531	CONTINUOUS	42858	0.037986	0.0290242	0.0469478	1.00306e-16	LINEAR	Weighted-mean MD in tract middle cerebellar peduncle	UK Biobank Assessment Centre > Imaging > Brain MRI > Diffusion brain MRI > dMRI weighted means
103310	CAT-SIN	34979/33976(68955)	-0.0645928	-0.079845	-0.0493477	1.01971e-16	LOGISTIC-BINARY	Spreads/sauces consumers	Online follow-up > Diet by 24-hour recall > Spreads/sauces/cooking oils yesterday
5163	CONTINUOUS	103715	0.0257322	0.019658	0.0318064	1.02671e-16	LINEAR	3mm regularity index (left)	UK Biobank Assessment Centre > Physical measures > Eye measures > Autorefraction
26784	CONTINUOUS	45549	-0.0358188	-0.0442804	-0.0273572	1.09735e-16	LINEAR	Mean thickness of superiortemporal (left hemisphere)	UK Biobank Assessment Centre > Imaging > Brain MRI > T1 structural brain MRI > Freesurfer desikan white
25656	CONTINUOUS	42856	0.0383738	0.0293066	0.0474409	1.11556e-16	LINEAR	Weighted-mean ICVF in tract parahippocampal part of cingulum (left)	UK Biobank Assessment Centre > Imaging > Brain MRI > Diffusion brain MRI > dMRI weighted means
25072	CONTINUOUS	42860	-0.0379161	-0.0468783	-0.0289539	1.1436e-16	LINEAR	Mean FA in anterior limb of internal capsule on FA skeleton (right)	UK Biobank Assessment Centre > Imaging > Brain MRI > Diffusion brain MRI > dMRI skeleton
120075	CAT-SIN	17774/10420(28194)	0.102242	0.0780592	0.126455	1.21492e-16	LOGISTIC-BINARY	Usually have prickling feelings in legs or feet	Online follow-up > Experience of pain
20003#1141182628	CAT-MUL	485834/1182(487016)	0.242808	0.185338	0.300274	1.2206e-16	LOGISTIC-BINARY	Treatment/medication code: tiotropium	UK Biobank Assessment Centre > Verbal interview > Medications
26071	CONTINUOUS	68955	-0.072469	-0.0896481	-0.0552899	1.2934e-16	ORDERED-LOGISTIC	Mixed bread (50/50) brown and seeded	Online follow-up > Diet by 24-hour recall > Total weight by food group yesterday
24473	CONTINUOUS	40474	0.0400003	0.0305288	0.0494718	1.29439e-16	LINEAR	Median magnetic susceptibility in pallidum (left)	Assessment centre > Imaging > Brain MRI > Susceptibility weighted brain MRI
131420	DATE	486449/700(487149)	0.31033	0.236802	0.383836	1.30168e-16	LOGISTIC-BINARY	Date I98 first reported (other disorders of circulatory system in diseases classified elsewhere)	Health-related outcomes > First occurrences > Circulatory system disorders
131370	DATE	484022/3127(487149)	0.148808	0.113548	0.184068	1.32176e-16	LOGISTIC-BINARY	Date I65 first reported (occlusion and stenosis of precerebral arteries, not resulting in cerebral infarction)	Health-related outcomes > First occurrences > Circulatory system disorders
25315	CONTINUOUS	42860	0.0379022	0.0289238	0.0468805	1.32984e-16	LINEAR	Mean L3 in posterior limb of internal capsule on FA skeleton (left)	UK Biobank Assessment Centre > Imaging > Brain MRI > Diffusion brain MRI > dMRI skeleton
130216	DATE	475156/11993(487149)	-0.0771528	-0.0954401	-0.0588681	1.34449e-16	LOGISTIC-BINARY	Date B26 first reported (mumps)	Health-related outcomes > First occurrences > Certain infectious and parasitic diseases
20534	CAT-SIN	47006/12365(59371)	0.0858106	0.0654722	0.106159	1.36833e-16	LOGISTIC-BINARY	Sleeping too much	Online follow-up > Mental health > Depression
41200#K635	CAT-MUL	484900/2249(487149)	0.175941	0.134217	0.217662	1.38982e-16	LOGISTIC-BINARY	Operative procedures - main OPCS4: K63.5 Coronary arteriography using single catheter	Health-related outcomes > Hospital inpatient > Summary Operations
20471	CAT-SIN	147099/4903(152002)	0.122004	0.0930692	0.15094	1.40664e-16	LOGISTIC-BINARY	Ever seen an un-real vision	Online follow-up > Mental health > Unusual and psychotic experiences
41272#M293	CAT-MUL	484573/2576(487149)	0.162959	0.124233	0.201681	1.60988e-16	LOGISTIC-BINARY	Operative procedures - OPCS4: M29.3 Endoscopic removal of tubal prosthesis from ureter	Health-related outcomes > Hospital inpatient > Summary Operations
41210#Y809	CAT-MUL	474188/12961(487149)	0.075357	0.0574448	0.0932697	1.63971e-16	LOGISTIC-BINARY	Operative procedures - secondary OPCS4: Y80.9 Unspecified general anaesthetic	Health-related outcomes > Hospital inpatient > Summary Operations
41272#Y809	CAT-MUL	474188/12961(487149)	0.075357	0.0574448	0.0932697	1.63971e-16	LOGISTIC-BINARY	Operative procedures - OPCS4: Y80.9 Unspecified general anaesthetic	Health-related outcomes > Hospital inpatient > Summary Operations
25337	CONTINUOUS	42860	0.0368754	0.0281114	0.0456394	1.66975e-16	LINEAR	Mean L3 in superior longitudinal fasciculus on FA skeleton (left)	UK Biobank Assessment Centre > Imaging > Brain MRI > Diffusion brain MRI > dMRI skeleton
25381	CONTINUOUS	42857	0.0377161	0.0287446	0.0466875	1.77095e-16	LINEAR	Mean ICVF in cingulum hippocampus on FA skeleton (left)	UK Biobank Assessment Centre > Imaging > Brain MRI > Diffusion brain MRI > dMRI skeleton
41200#T272	CAT-MUL	486005/1144(487149)	0.246024	0.187446	0.304593	1.83437e-16	LOGISTIC-BINARY	Operative procedures - main OPCS4: T27.2 Repair of ventral hernia using insert of prosthetic material	Health-related outcomes > Hospital inpatient > Summary Operations
27771	CONTINUOUS	45549	-0.0342141	-0.0423609	-0.0260673	1.89788e-16	LINEAR	Volume of S-temporal-sup (right hemisphere)	UK Biobank Assessment Centre > Imaging > Brain MRI > T1 structural brain MRI > Freesurfer a2009s
6146#-1	CAT-MUL	482202/2609(484811)	0.166636	0.126933	0.206336	1.92654e-16	LOGISTIC-BINARY	Attendance/disability/mobility allowance: Do not know	UK Biobank Assessment Centre > Touchscreen > Sociodemographics > Other sociodemographic factors
41200#X403	CAT-MUL	486292/857(487149)	0.28443	0.216648	0.352198	1.94121e-16	LOGISTIC-BINARY	Operative procedures - main OPCS4: X40.3 Haemodialysis NEC	Health-related outcomes > Hospital inpatient > Summary Operations
28531	CONTINUOUS	64454	-0.0323869	-0.0401036	-0.0246701	1.97061e-16	LINEAR	INL-RPE thickness of central subfield (right)	Assessment centre > Eye measures > Retinal optical coherence tomography > Derived OCT measures
100019	CONTINUOUS	68987	-0.0314985	-0.0390039	-0.0239932	1.97309e-16	LINEAR	Carotene	Online follow-up > Diet by 24-hour recall > Estimated nutrients yesterday
131538	DATE	484131/3018(487149)	0.148131	0.11281	0.183454	2.03899e-16	LOGISTIC-BINARY	Date J92 first reported (pleural plaque)	Health-related outcomes > First occurrences > Respiratory system disorders
131388	DATE	484868/2281(487149)	0.172007	0.130987	0.213024	2.05305e-16	LOGISTIC-BINARY	Date I74 first reported (arterial embolism and thrombosis)	Health-related outcomes > First occurrences > Circulatory system disorders
24438	CONTINUOUS	45948	0.0371865	0.0283199	0.0460531	2.08223e-16	LINEAR	Mean absolute head motion from rfMRI	Assessment centre > Imaging > Brain MRI > Resting functional brain MRI
131256	DATE	475079/12070(487149)	0.0776199	0.0590833	0.0961568	2.25501e-16	LOGISTIC-BINARY	Date H83 first reported (other diseases of inner ear)	Health-related outcomes > First occurrences > Ear and mastoid process disorders
2734	INTEGER	263490	0.030938	0.0235354	0.0383406	2.48357e-16	ORDERED-LOGISTIC	Number of live births	UK Biobank Assessment Centre > Touchscreen > Sex-specific factors > Female-specific factors
41210#K633	CAT-MUL	485264/1885(487149)	0.188575	0.143459	0.233689	2.56046e-16	LOGISTIC-BINARY	Operative procedures - secondary OPCS4: K63.3 Angiocardiography of left side of heart NEC	Health-related outcomes > Hospital inpatient > Summary Operations
5110	INTEGER	56698	0.0352615	0.0268264	0.0436967	2.59156e-16	LINEAR	6mm asymmetry angle (left)	UK Biobank Assessment Centre > Physical measures > Eye measures > Autorefraction
26505	CONTINUOUS	45549	-0.0337805	-0.0418621	-0.0256989	2.61923e-16	LINEAR	Mean intensity of CSF (whole brain)	UK Biobank Assessment Centre > Imaging > Brain MRI > T1 structural brain MRI > Freesurfer ASEG
20004#1197	CAT-MUL	484242/2774(487016)	0.155078	0.117944	0.192209	2.70763e-16	LOGISTIC-BINARY	Operation code: percutaneous/open kidney stone surgery/lithotripsy	UK Biobank Assessment Centre > Verbal interview > Operations
25098	CONTINUOUS	42860	-0.0365122	-0.0452526	-0.0277717	2.73465e-16	LINEAR	Mean FA in superior fronto-occipital fasciculus on FA skeleton (right)	UK Biobank Assessment Centre > Imaging > Brain MRI > Diffusion brain MRI > dMRI skeleton
22617#2329	CAT-MUL	114737/1335(116072)	-0.226576	-0.280867	-0.172328	2.7639e-16	LOGISTIC-BINARY	Job code - historical: Researchers n.e.c.	Online follow-up > Work environment > Employment history
30190	CONTINUOUS	471409	-0.0116563	-0.0144487	-0.00886401	2.80487e-16	LINEAR	Monocyte percentage	Biological samples > Assay results > Blood assays > Blood count
6162#3	CAT-MUL	334998/149097(484095)	-0.0264604	-0.0328029	-0.0201183	2.9077e-16	LOGISTIC-BINARY	Types of transport used (excluding work): Public transport	UK Biobank Assessment Centre > Touchscreen > Lifestyle and environment > Physical activity
5452	CAT-SIN	12876/23910(36786)	0.0919269	0.0698992	0.113975	2.93618e-16	LOGISTIC-BINARY	Leg pain when standing still or sitting	UK Biobank Assessment Centre > Touchscreen > Health and medical history > Claudication and peripheral artery disease
20615	CAT-SIN	177703	0.0344046	0.0261519	0.0426574	3.04514e-16	ORDERED-LOGISTIC	Liking for biscuits	Online follow-up > Food (and other) preferences
90028	CONTINUOUS	101292	0.0258401	0.0196417	0.0320386	3.09836e-16	LINEAR	Average acceleration 01:00 - 01:59	Additional exposures > Physical activity measurement > Acceleration averages
41272#T413	CAT-MUL	483006/4143(487149)	0.130653	0.0993006	0.162004	3.14006e-16	LOGISTIC-BINARY	Operative procedures - OPCS4: T41.3 Freeing of adhesions of peritoneum	Health-related outcomes > Hospital inpatient > Summary Operations
25457	CONTINUOUS	42857	0.0371293	0.0282196	0.0460391	3.22216e-16	LINEAR	Mean ISOVF in anterior limb of internal capsule on FA skeleton (left)	UK Biobank Assessment Centre > Imaging > Brain MRI > Diffusion brain MRI > dMRI skeleton
25118	CONTINUOUS	42860	-0.0382169	-0.0473936	-0.0290401	3.36758e-16	LINEAR	Mean MD in cerebral peduncle on FA skeleton (right)	UK Biobank Assessment Centre > Imaging > Brain MRI > Diffusion brain MRI > dMRI skeleton
131684	DATE	483318/3831(487149)	0.133747	0.101616	0.165877	3.38748e-16	LOGISTIC-BINARY	Date K86 first reported (other diseases of pancreas)	Health-related outcomes > First occurrences > Digestive system disorders
25291	CONTINUOUS	42860	0.0344172	0.0261521	0.0426823	3.38844e-16	LINEAR	Mean L2 in superior fronto-occipital fasciculus on FA skeleton (left)	UK Biobank Assessment Centre > Imaging > Brain MRI > Diffusion brain MRI > dMRI skeleton
41245#1130	CAT-MUL	472938/12096(485034)	0.0759872	0.0577272	0.0942474	3.45843e-16	LOGISTIC-BINARY	Main speciality of consultant (recoded): Clinical haematology	Health-related outcomes > Hospital inpatient > Summary Administration
41210#Y823	CAT-MUL	476722/10427(487149)	0.0824099	0.0626006	0.10222	3.52985e-16	LOGISTIC-BINARY	Operative procedures - secondary OPCS4: Y82.3 Application of local anaesthetic NEC	Health-related outcomes > Hospital inpatient > Summary Operations
22611#1	CAT-MUL	58252/56870(115122)	0.0488977	0.037139	0.0606597	3.66088e-16	LOGISTIC-BINARY	Workplace had a lot of cigarette smoke from other people smoking	Online follow-up > Work environment > Employment history
41272#T702	CAT-MUL	483707/3442(487149)	0.142679	0.108348	0.177009	3.76825e-16	LOGISTIC-BINARY	Operative procedures - OPCS4: T70.2 Tenotomy NEC	Health-related outcomes > Hospital inpatient > Summary Operations
25484	CONTINUOUS	42857	0.0378759	0.0287587	0.046993	3.97109e-16	LINEAR	Mean ISOVF in uncinate fasciculus on FA skeleton (right)	UK Biobank Assessment Centre > Imaging > Brain MRI > Diffusion brain MRI > dMRI skeleton
41272#Y823	CAT-MUL	476721/10428(487149)	0.0822407	0.062432	0.10205	4.04422e-16	LOGISTIC-BINARY	Operative procedures - OPCS4: Y82.3 Application of local anaesthetic NEC	Health-related outcomes > Hospital inpatient > Summary Operations
41245#1210	CAT-MUL	480926/4085(485011)	0.129116	0.0980074	0.160225	4.12419e-16	LOGISTIC-BINARY	Main speciality of consultant (recoded): Critical care medicine	Health-related outcomes > Hospital inpatient > Summary Administration
41210#X404	CAT-MUL	486215/934(487149)	0.267638	0.203134	0.332131	4.17996e-16	LOGISTIC-BINARY	Operative procedures - secondary OPCS4: X40.4 Haemofiltration	Health-related outcomes > Hospital inpatient > Summary Operations
6492-2	CAT-SIN	41682/55327	-999	-999	-999	4.21415e-16	MULTINOMIAL-LOGISTIC	Word associated with "long"	UK Biobank Assessment Centre > Cognitive function > Paired associate learning
41210#W852	CAT-MUL	485663/1486(487149)	0.211867	0.160786	0.26294	4.29405e-16	LOGISTIC-BINARY	Operative procedures - secondary OPCS4: W85.2 Endoscopic irrigation of knee joint	Health-related outcomes > Hospital inpatient > Summary Operations
27026	CONTINUOUS	45549	-0.035696	-0.0443018	-0.0270901	4.4041e-16	LINEAR	Grey-white contrast in caudalanteriorcingulate (right hemisphere)	UK Biobank Assessment Centre > Imaging > Brain MRI > T1 structural brain MRI > Freesurfer desikan gw
102250	CAT-SIN	31986/36969(68955)	-0.0631755	-0.078418	-0.04794	4.45746e-16	LOGISTIC-BINARY	Sweet snack consumers	Online follow-up > Diet by 24-hour recall > Soup/snacks/pastries yesterday
131934	DATE	481851/5298(487149)	0.113005	0.0857409	0.140269	4.51167e-16	LOGISTIC-BINARY	Date M62 first reported (other disorders of muscle)	Health-related outcomes > First occurrences > Musculoskeletal system and connective tissue disorders
27210	CONTINUOUS	45549	-0.0345445	-0.0428788	-0.0262102	4.62216e-16	LINEAR	Volume of inferiorparietal (left hemisphere)	UK Biobank Assessment Centre > Imaging > Brain MRI > T1 structural brain MRI > Freesurfer DKT
131768	DATE	465951/21198(487149)	-0.057853	-0.0718178	-0.0438901	4.6513e-16	LOGISTIC-BINARY	Date L57 first reported (skin changes due to chronic exposure to nonionising radiation)	Health-related outcomes > First occurrences > Skin and subcutaneous tissue disorders
20111#4	CAT-MUL	370949/9210(380159)	0.0872811	0.0662088	0.108354	4.73746e-16	LOGISTIC-BINARY	Illnesses of siblings: Bowel cancer	UK Biobank Assessment Centre > Touchscreen > Family history
41272#X851	CAT-MUL	484624/2525(487149)	0.165766	0.12572	0.205809	4.92123e-16	LOGISTIC-BINARY	Operative procedures - OPCS4: X85.1 Torsion dystonias and other involuntary movements drugs Band 1	Health-related outcomes > Hospital inpatient > Summary Operations
132124	DATE	465643/21506(487149)	0.0613931	0.0465575	0.0762304	5.04741e-16	LOGISTIC-BINARY	Date N81 first reported (female genital prolapse)	Health-related outcomes > First occurrences > Genitourinary system disorders
23413	CONTINUOUS	272276	-0.015659	-0.019447	-0.0118711	5.41165e-16	LINEAR	Phospholipids in LDL	Biological samples > Blood assays > NMR metabolomics
25766	CONTINUOUS	37587	-0.0395426	-0.0491073	-0.0299779	5.51367e-16	LINEAR	90th percentile of z-statistic (in group-defined mask) for faces-shapes contrast	UK Biobank Assessment Centre > Imaging > Brain MRI > Task functional brain MRI
41210#K636	CAT-MUL	482607/4542(487149)	0.120432	0.0912735	0.14959	5.71638e-16	LOGISTIC-BINARY	Operative procedures - secondary OPCS4: K63.6 Coronary arteriography NEC	Health-related outcomes > Hospital inpatient > Summary Operations
25659	CONTINUOUS	42856	0.0373882	0.0283334	0.046443	5.96762e-16	LINEAR	Weighted-mean ICVF in tract corticospinal tract (right)	UK Biobank Assessment Centre > Imaging > Brain MRI > Diffusion brain MRI > dMRI weighted means
41272#Z844	CAT-MUL	485889/1260(487149)	0.232675	0.176296	0.289048	6.00402e-16	LOGISTIC-BINARY	Operative procedures - OPCS4: Z84.4 Patellofemoral joint	Health-related outcomes > Hospital inpatient > Summary Operations
41210#Z844	CAT-MUL	485889/1260(487149)	0.232675	0.176296	0.289048	6.00402e-16	LOGISTIC-BINARY	Operative procedures - secondary OPCS4: Z84.4 Patellofemoral joint	Health-related outcomes > Hospital inpatient > Summary Operations
20515	CAT-SIN	153165	0.0463185	0.0350911	0.057546	6.10842e-16	ORDERED-LOGISTIC	Recent trouble relaxing	Online follow-up > Mental health > Anxiety
20089#465	CAT-MUL	14177/54778(68955)	-0.0775455	-0.0963467	-0.0587529	6.17371e-16	LOGISTIC-BINARY	Type of meals eaten: Home cooked meals	Online follow-up > Diet by 24-hour recall > Meal type yesterday
2149	INTEGER	393508	0.0246015	0.0186323	0.0305707	6.55735e-16	ORDERED-LOGISTIC	Lifetime number of sexual partners	UK Biobank Assessment Centre > Touchscreen > Lifestyle and environment > Sexual factors
41200#G302	CAT-MUL	487104/45(487149)	1.23383	0.934448	1.53328	6.56476e-16	LOGISTIC-BINARY	Operative procedures - main OPCS4: G30.2 Partitioning of stomach NEC	Health-related outcomes > Hospital inpatient > Summary Operations
26425	CONTINUOUS	20695	0.0566131	0.0428843	0.070342	6.67897e-16	LINEAR	Community safety score (Wales)	Population characteristics > Baseline characteristics > Indices of Multiple Deprivation
41272#G304	CAT-MUL	487079/70(487149)	0.986571	0.746994	1.22593	6.73019e-16	LOGISTIC-BINARY	Operative procedures - OPCS4: G30.4 Partitioning of stomach using staples	Health-related outcomes > Hospital inpatient > Summary Operations
41200#W424	CAT-MUL	486702/447(487149)	0.383619	0.290451	0.476763	6.96243e-16	LOGISTIC-BINARY	Operative procedures - main OPCS4: W42.4 Attention to total prosthetic replacement of knee joint NEC	Health-related outcomes > Hospital inpatient > Summary Operations
23417	CONTINUOUS	272276	-0.0155899	-0.019376	-0.0118037	7.03696e-16	LINEAR	Cholesteryl Esters in LDL	Biological samples > Blood assays > NMR metabolomics
20133	INTEGER	113022	-0.02249	-0.0279591	-0.0170208	7.72073e-16	LINEAR	Time to complete round	Online follow-up > Cognitive function online > Pairs matching
41210#M479	CAT-MUL	475942/11207(487149)	0.0770812	0.0583323	0.095831	7.77071e-16	LOGISTIC-BINARY	Operative procedures - secondary OPCS4: M47.9 Unspecified urethral catheterisation of bladder	Health-related outcomes > Hospital inpatient > Summary Operations
1717	CAT-SIN	479571	0.0260768	0.0198314	0.0323221	7.85206e-16	ORDERED-LOGISTIC	Skin colour	UK Biobank Assessment Centre > Touchscreen > Lifestyle and environment > Sun exposure
25146	CONTINUOUS	42860	0.0334262	0.0252962	0.0415561	7.91659e-16	LINEAR	Mean MD in superior fronto-occipital fasciculus on FA skeleton (right)	UK Biobank Assessment Centre > Imaging > Brain MRI > Diffusion brain MRI > dMRI skeleton
41229#5JE	CAT-MUL	484361/2788(487149)	0.153984	0.116482	0.191486	8.43792e-16	LOGISTIC-BINARY	PCT responsible for patient data: BARNSLEY PCT	Health-related outcomes > Hospital inpatient > Summary Administration
41210#Z383	CAT-MUL	485791/1358(487149)	0.218175	0.165025	0.27132	8.54954e-16	LOGISTIC-BINARY	Operative procedures - secondary OPCS4: Z38.3 Common femoral artery	Health-related outcomes > Hospital inpatient > Summary Operations
41272#Z383	CAT-MUL	485791/1358(487149)	0.218175	0.165025	0.27132	8.54954e-16	LOGISTIC-BINARY	Operative procedures - OPCS4: Z38.3 Common femoral artery	Health-related outcomes > Hospital inpatient > Summary Operations
26093	CONTINUOUS	68955	-0.0616559	-0.0766858	-0.0466259	8.60143e-16	ORDERED-LOGISTIC	Other fruit	Online follow-up > Diet by 24-hour recall > Total weight by food group yesterday
26761	CONTINUOUS	45549	-0.0356493	-0.0443411	-0.0269574	9.28052e-16	LINEAR	Mean thickness of fusiform (left hemisphere)	UK Biobank Assessment Centre > Imaging > Brain MRI > T1 structural brain MRI > Freesurfer desikan white
21043	INTEGER	168539	-0.0369399	-0.0459538	-0.027926	9.48688e-16	ORDERED-LOGISTIC	Least number of times bowels opened per week	Online follow-up > Digestive health
41200#K402	CAT-MUL	486748/401(487149)	0.396123	0.299441	0.49279	9.66455e-16	LOGISTIC-BINARY	Operative procedures - main OPCS4: K40.2 Saphenous vein graft replacement of two coronary arteries	Health-related outcomes > Hospital inpatient > Summary Operations
26085	CONTINUOUS	68955	-0.0623768	-0.0776243	-0.0471293	1.03379e-15	ORDERED-LOGISTIC	Other desserts and cakes and pastries	Online follow-up > Diet by 24-hour recall > Total weight by food group yesterday
22130	CAT-SIN	116860/1727(118587)	0.194379	0.14682	0.241941	1.14301e-15	LOGISTIC-BINARY	Doctor diagnosed COPD (chronic obstructive pulmonary disease)	Online follow-up > Work environment > Medical information
709	INTEGER	483135	-0.0225536	-0.0280752	-0.017032	1.18818e-15	ORDERED-LOGISTIC	Number in household	UK Biobank Assessment Centre > Touchscreen > Sociodemographics > Household
25085	CONTINUOUS	42860	-0.0352239	-0.0438454	-0.0266025	1.19639e-15	LINEAR	Mean FA in posterior thalamic radiation on FA skeleton (left)	UK Biobank Assessment Centre > Imaging > Brain MRI > Diffusion brain MRI > dMRI skeleton
20107#10	CAT-MUL	397575/19843(417418)	-0.0590796	-0.0735543	-0.0446068	1.24113e-15	LOGISTIC-BINARY	Illnesses of father: Alzheimer's disease/dementia	UK Biobank Assessment Centre > Touchscreen > Family history
20003#1140928284	CAT-MUL	486586/430(487016)	0.389018	0.293567	0.484441	1.35329e-15	LOGISTIC-BINARY	Treatment/medication code: moxonidine	UK Biobank Assessment Centre > Verbal interview > Medications
2814	CAT-SIN	162261/100534(262795)	0.0375793	0.028358	0.0468018	1.38355e-15	LOGISTIC-BINARY	Ever used hormone-replacement therapy (HRT)	UK Biobank Assessment Centre > Touchscreen > Sex-specific factors > Female-specific factors
41272#Y984	CAT-MUL	481961/5188(487149)	0.112292	0.0846706	0.139912	1.6016e-15	LOGISTIC-BINARY	Operative procedures - OPCS4: Y98.4 Radiology of four body areas	Health-related outcomes > Hospital inpatient > Summary Operations
41210#Y984	CAT-MUL	481961/5188(487149)	0.112292	0.0846706	0.139912	1.6016e-15	LOGISTIC-BINARY	Operative procedures - secondary OPCS4: Y98.4 Radiology of four body areas	Health-related outcomes > Hospital inpatient > Summary Operations
27049	CONTINUOUS	45549	-0.0335781	-0.0418367	-0.0253195	1.63503e-15	LINEAR	Grey-white contrast in rostralanteriorcingulate (right hemisphere)	UK Biobank Assessment Centre > Imaging > Brain MRI > T1 structural brain MRI > Freesurfer desikan gw
41272#H582	CAT-MUL	485631/1518(487149)	0.203576	0.153394	0.253749	1.83755e-15	LOGISTIC-BINARY	Operative procedures - OPCS4: H58.2 Drainage of perianal abscess	Health-related outcomes > Hospital inpatient > Summary Operations
20003#1140865716	CAT-MUL	486069/947(487016)	0.266389	0.20072	0.332049	1.8447e-15	LOGISTIC-BINARY	Treatment/medication code: senna	UK Biobank Assessment Centre > Verbal interview > Medications
26997	CONTINUOUS	45549	-0.0320237	-0.0399154	-0.0241321	1.85321e-15	LINEAR	Grey-white contrast in inferiortemporal (left hemisphere)	UK Biobank Assessment Centre > Imaging > Brain MRI > T1 structural brain MRI > Freesurfer desikan gw
23584	CONTINUOUS	269670	0.0154784	0.0116627	0.0192942	1.86362e-15	LINEAR	Phospholipids to Total Lipids in Very Large VLDL percentage	Biological samples > Blood assays > NMR metabolomics
26742	CONTINUOUS	45549	-0.0322916	-0.0402505	-0.0243328	1.87115e-15	LINEAR	Area of postcentral (left hemisphere)	UK Biobank Assessment Centre > Imaging > Brain MRI > T1 structural brain MRI > Freesurfer desikan white
25018	CONTINUOUS	45094	-0.0339003	-0.0422605	-0.0255402	1.94147e-15	LINEAR	Volume of pallidum (right)	UK Biobank Assessment Centre > Imaging > Brain MRI > T1 structural brain MRI > Subcortical volumes (FIRST)
41272#U055	CAT-MUL	484375/2774(487149)	0.153446	0.115588	0.191301	1.94993e-15	LOGISTIC-BINARY	Operative procedures - OPCS4: U05.5 Magnetic resonance imaging of spine	Health-related outcomes > Hospital inpatient > Summary Operations
25738	CONTINUOUS	40257	-0.0375943	-0.046873	-0.0283156	2.05125e-15	LINEAR	Discrepancy between SWI brain image and T1 brain image	UK Biobank Assessment Centre > Imaging > Brain MRI > Susceptibility weighted brain MRI
26801	CONTINUOUS	45549	-0.0326181	-0.0406719	-0.0245642	2.1002e-15	LINEAR	Volume of medialorbitofrontal (left hemisphere)	UK Biobank Assessment Centre > Imaging > Brain MRI > T1 structural brain MRI > Freesurfer desikan white
26061	CONTINUOUS	68955	-0.030461	-0.0379831	-0.0229388	2.10176e-15	LINEAR	Vitamin A retinol equivalents	Online follow-up > Diet by 24-hour recall > Estimated food nutrients yesterday
24149	CONTINUOUS	38202	-0.0382237	-0.0476613	-0.0287861	2.1038e-15	LINEAR	LV circumferential strain AHA 9	Assessment centre > Imaging > Heart MRI > Cardiac and aortic function
130218	DATE	483290/3859(487149)	-0.129714	-0.161766	-0.0976684	2.14123e-15	LOGISTIC-BINARY	Date B27 first reported (infectious mononucleosis)	Health-related outcomes > First occurrences > Certain infectious and parasitic diseases
25026	CONTINUOUS	41067	-0.0376913	-0.0470009	-0.0283818	2.1499e-15	LINEAR	Median T2star in thalamus (left)	UK Biobank Assessment Centre > Imaging > Brain MRI > Susceptibility weighted brain MRI
131600	DATE	466718/20431(487149)	0.0581767	0.043796	0.0725577	2.21035e-15	LOGISTIC-BINARY	Date K30 first reported (dyspepsia)	Health-related outcomes > First occurrences > Digestive system disorders
20003#1141168936	CAT-MUL	486102/914(487016)	0.256191	0.192827	0.319544	2.2784e-15	LOGISTIC-BINARY	Treatment/medication code: sildenafil	UK Biobank Assessment Centre > Verbal interview > Medications
27134	CONTINUOUS	45549	-0.0351787	-0.0438783	-0.0264791	2.3186e-15	LINEAR	Volume of BA4p (right hemisphere)	UK Biobank Assessment Centre > Imaging > Brain MRI > T1 structural brain MRI > Freesurfer BA exvivo
41200#E499	CAT-MUL	484575/2574(487149)	0.157771	0.118711	0.196829	2.43359e-15	LOGISTIC-BINARY	Operative procedures - main OPCS4: E49.9 Unspecified diagnostic fibreoptic endoscopic examination of lower respiratory tract	Health-related outcomes > Hospital inpatient > Summary Operations
24011	INTEGER	480034	0.0115538	0.00869321	0.0144145	2.45555e-15	LINEAR	Traffic intensity on the nearest major road	Additional exposures > Local environment > Residential air pollution
24166	CONTINUOUS	38202	0.0374481	0.0281778	0.0467184	2.48522e-15	LINEAR	LV radial strain AHA 9	Assessment centre > Imaging > Heart MRI > Cardiac and aortic function
41210#W901	CAT-MUL	486180/969(487149)	0.2561	0.192663	0.319527	2.5089e-15	LOGISTIC-BINARY	Operative procedures - secondary OPCS4: W90.1 Aspiration of joint	Health-related outcomes > Hospital inpatient > Summary Operations
104380	CAT-SIN	68955	-0.144071	-0.179785	-0.108357	2.51718e-15	ORDERED-LOGISTIC	Other vegetables intake	Online follow-up > Diet by 24-hour recall > Fruit/vegetables yesterday
3627	INTEGER	14533	-0.0556385	-0.0694212	-0.0418558	2.6993e-15	LINEAR	Age angina diagnosed	UK Biobank Assessment Centre > Touchscreen > Health and medical history > Medical conditions
25197	CONTINUOUS	42860	-0.0367684	-0.0458846	-0.0276523	2.73356e-15	LINEAR	Mean MO in uncinate fasciculus on FA skeleton (left)	UK Biobank Assessment Centre > Imaging > Brain MRI > Diffusion brain MRI > dMRI skeleton
27260	CONTINUOUS	45549	-0.0322648	-0.0402679	-0.0242618	2.80674e-15	LINEAR	Area of rostralmiddlefrontal (right hemisphere)	UK Biobank Assessment Centre > Imaging > Brain MRI > T1 structural brain MRI > Freesurfer DKT
41246#2460	CAT-MUL	463091/4124(467215)	0.124773	0.0937666	0.155778	3.08816e-15	LOGISTIC-BINARY	Treatment speciality of consultant (recoded): Rehabilitation	Health-related outcomes > Hospital inpatient > Summary Administration
24474	CONTINUOUS	40474	0.0380487	0.0285968	0.0475006	3.09451e-15	LINEAR	Median magnetic susceptibility in pallidum (right)	Assessment centre > Imaging > Brain MRI > Susceptibility weighted brain MRI
26673	CONTINUOUS	45549	-0.0326778	-0.0407985	-0.024557	3.16186e-15	LINEAR	Volume of MDm (left hemisphere)	UK Biobank Assessment Centre > Imaging > Brain MRI > T1 structural brain MRI > Freesurfer subsegmentation
20003#1140921600	CAT-MUL	478838/8178(487016)	0.0901584	0.0677427	0.112574	3.19027e-15	LOGISTIC-BINARY	Treatment/medication code: citalopram	UK Biobank Assessment Centre > Verbal interview > Medications
27027	CONTINUOUS	45549	-0.0327539	-0.0408964	-0.0246114	3.23153e-15	LINEAR	Grey-white contrast in caudalmiddlefrontal (right hemisphere)	UK Biobank Assessment Centre > Imaging > Brain MRI > T1 structural brain MRI > Freesurfer desikan gw
20419	CAT-SIN	11096/34267(45363)	0.0879305	0.0660606	0.109818	3.34437e-15	LOGISTIC-BINARY	Difficulty concentrating during worst period of anxiety	Online follow-up > Mental health > Anxiety
24439	CONTINUOUS	45948	0.035656	0.0267865	0.0445255	3.36072e-15	LINEAR	Median absolute head motion from rfMRI	Assessment centre > Imaging > Brain MRI > Resting functional brain MRI
40006#C341	CAT-MUL	484674/2475(487149)	0.160656	0.120666	0.200644	3.43212e-15	LOGISTIC-BINARY	Type of cancer: ICD10: C34.1 Upper lobe, bronchus or lung	Health-related outcomes > Cancer register
131394	DATE	486943/206(487149)	0.544957	0.409213	0.680592	3.50037e-15	LOGISTIC-BINARY	Date I79 first reported (disorders of arteries, arterioles and capillaries in diseases classified elsewhere)	Health-related outcomes > First occurrences > Circulatory system disorders
41200#U055	CAT-MUL	485504/1645(487149)	0.197479	0.148299	0.246652	3.52669e-15	LOGISTIC-BINARY	Operative procedures - main OPCS4: U05.5 Magnetic resonance imaging of spine	Health-related outcomes > Hospital inpatient > Summary Operations
6470-1	CAT-SIN	42307/55301	-999	-999	-999	3.53294e-15	MULTINOMIAL-LOGISTIC	Word associated with "tattered"	UK Biobank Assessment Centre > Cognitive function > Paired associate learning
41229#5NL	CAT-MUL	480439/6710(487149)	0.0985516	0.0739938	0.12311	3.67864e-15	LOGISTIC-BINARY	PCT responsible for patient data: LIVERPOOL PCT	Health-related outcomes > Hospital inpatient > Summary Administration
25869	CONTINUOUS	45106	-0.0326314	-0.0407611	-0.0245018	3.70443e-15	LINEAR	Volume of grey matter in Planum Polare (right)	UK Biobank Assessment Centre > Imaging > Brain MRI > T1 structural brain MRI > Regional grey matter volumes (FAST)
6014	CAT-SIN	75946	0.139611	0.104771	0.174451	3.89676e-15	ORDERED-LOGISTIC	Doctor restricts physical activity due to heart condition	UK Biobank Assessment Centre > Physical measures > ECG during exercise
27759	CONTINUOUS	45549	-0.0325231	-0.040634	-0.0244123	3.94635e-15	LINEAR	Volume of S-oc-temp-med+Lingual (right hemisphere)	UK Biobank Assessment Centre > Imaging > Brain MRI > T1 structural brain MRI > Freesurfer a2009s
25895	CONTINUOUS	45106	-0.0336922	-0.0420974	-0.025287	4.03084e-15	LINEAR	Volume of grey matter in V Cerebellum (left)	UK Biobank Assessment Centre > Imaging > Brain MRI > T1 structural brain MRI > Regional grey matter volumes (FAST)
26015	CONTINUOUS	68955	-0.0301165	-0.0376456	-0.0225873	4.57045e-15	LINEAR	n-3 fatty acids	Online follow-up > Diet by 24-hour recall > Estimated food nutrients yesterday
41272#T249	CAT-MUL	486509/640(487149)	0.308745	0.231517	0.385949	4.61922e-15	LOGISTIC-BINARY	Operative procedures - OPCS4: T24.9 Unspecified primary repair of umbilical hernia	Health-related outcomes > Hospital inpatient > Summary Operations
120119	INTEGER	92823	0.0461543	0.0346041	0.0577045	4.75788e-15	ORDERED-LOGISTIC	Motivation is lower when fatigued	Online follow-up > Experience of pain
25882	CONTINUOUS	45106	-0.0352118	-0.0440196	-0.026404	4.76256e-15	LINEAR	Volume of grey matter in Putamen (left)	UK Biobank Assessment Centre > Imaging > Brain MRI > T1 structural brain MRI > Regional grey matter volumes (FAST)
131426	DATE	463079/24070(487149)	0.0531805	0.0398665	0.0664949	4.93167e-15	LOGISTIC-BINARY	Date J01 first reported (acute sinusitis)	Health-related outcomes > First occurrences > Respiratory system disorders
41210#Y714	CAT-MUL	484411/2738(487149)	0.15156	0.113607	0.18951	4.98881e-15	LOGISTIC-BINARY	Operative procedures - secondary OPCS4: Y71.4 Failed minimal access approach converted to open	Health-related outcomes > Hospital inpatient > Summary Operations
41272#Y714	CAT-MUL	484411/2738(487149)	0.15156	0.113607	0.18951	4.98881e-15	LOGISTIC-BINARY	Operative procedures - OPCS4: Y71.4 Failed minimal access approach converted to open	Health-related outcomes > Hospital inpatient > Summary Operations
102450	CAT-SIN	68955	-0.178447	-0.223265	-0.133629	5.60635e-15	ORDERED-LOGISTIC	Seeds intake	Online follow-up > Diet by 24-hour recall > Soup/snacks/pastries yesterday
27216	CONTINUOUS	45549	-0.0323644	-0.0404861	-0.0242428	5.81435e-15	LINEAR	Volume of medialorbitofrontal (left hemisphere)	UK Biobank Assessment Centre > Imaging > Brain MRI > T1 structural brain MRI > Freesurfer DKT
41210#O301	CAT-MUL	483381/3768(487149)	0.128581	0.096295	0.160866	5.91095e-15	LOGISTIC-BINARY	Operative procedures - secondary OPCS4: O30.1 Hepatic flexure	Health-related outcomes > Hospital inpatient > Summary Operations
41272#O301	CAT-MUL	483381/3768(487149)	0.128581	0.096295	0.160866	5.91095e-15	LOGISTIC-BINARY	Operative procedures - OPCS4: O30.1 Hepatic flexure	Health-related outcomes > Hospital inpatient > Summary Operations
40011#8380	CAT-MUL	485276/1873(487149)	0.191524	0.143435	0.239618	5.92357e-15	LOGISTIC-BINARY	Histology of cancer tumour: Endometrioid carcinoma	Health-related outcomes > Cancer register
27162	CONTINUOUS	45549	-0.0316201	-0.0395602	-0.02368	6.05514e-15	LINEAR	Area of postcentral (left hemisphere)	UK Biobank Assessment Centre > Imaging > Brain MRI > T1 structural brain MRI > Freesurfer DKT
131260	DATE	466402/20747(487149)	0.0561252	0.0420231	0.0702278	6.16608e-15	LOGISTIC-BINARY	Date H91 first reported (other hearing loss)	Health-related outcomes > First occurrences > Ear and mastoid process disorders
25896	CONTINUOUS	45106	-0.0333623	-0.0417453	-0.0249794	6.30227e-15	LINEAR	Volume of grey matter in V Cerebellum (right)	UK Biobank Assessment Centre > Imaging > Brain MRI > T1 structural brain MRI > Regional grey matter volumes (FAST)
131252	DATE	473969/13180(487149)	0.0707284	0.0529465	0.0885107	6.36974e-15	LOGISTIC-BINARY	Date H81 first reported (disorders of vestibular function)	Health-related outcomes > First occurrences > Ear and mastoid process disorders
41200#H582	CAT-MUL	485694/1455(487149)	0.203778	0.152539	0.255007	6.41357e-15	LOGISTIC-BINARY	Operative procedures - main OPCS4: H58.2 Drainage of perianal abscess	Health-related outcomes > Hospital inpatient > Summary Operations
30110	CONTINUOUS	472270	0.0113532	0.00849845	0.014208	6.4693e-15	LINEAR	Platelet distribution width	Biological samples > Assay results > Blood assays > Blood count
41210#Y801	CAT-MUL	483740/3409(487149)	0.137962	0.10327	0.172656	6.48221e-15	LOGISTIC-BINARY	Operative procedures - secondary OPCS4: Y80.1 Inhalation anaesthetic using muscle relaxant	Health-related outcomes > Hospital inpatient > Summary Operations
41272#Y801	CAT-MUL	483740/3409(487149)	0.137962	0.10327	0.172656	6.48221e-15	LOGISTIC-BINARY	Operative procedures - OPCS4: Y80.1 Inhalation anaesthetic using muscle relaxant	Health-related outcomes > Hospital inpatient > Summary Operations
130342	DATE	482186/4963(487149)	0.113643	0.0850492	0.142236	6.69299e-15	LOGISTIC-BINARY	Date B98 first reported (other specified infectious agents as the cause of diseases classified to other chapters)	Health-related outcomes > First occurrences > Certain infectious and parasitic diseases
20003#1141189090	CAT-MUL	486815/201(487016)	0.550712	0.411953	0.689375	7.17198e-15	LOGISTIC-BINARY	Treatment/medication code: rosiglitazone 1mg / metformin 500mg tablet	UK Biobank Assessment Centre > Verbal interview > Medications
25011	CONTINUOUS	45094	-0.0303758	-0.0380248	-0.0227267	7.20105e-15	LINEAR	Volume of thalamus (left)	UK Biobank Assessment Centre > Imaging > Brain MRI > T1 structural brain MRI > Subcortical volumes (FIRST)
26008	CONTINUOUS	68955	-0.029487	-0.0369159	-0.0220582	7.36774e-15	LINEAR	Fat	Online follow-up > Diet by 24-hour recall > Estimated food nutrients yesterday
28522	CONTINUOUS	64450	-0.031059	-0.0388842	-0.0232338	7.39307e-15	LINEAR	ISOS-RPE thickness of central subfield (left)	Assessment centre > Eye measures > Retinal optical coherence tomography > Derived OCT measures
100580	CAT-SIN	36054/32901(68955)	-0.0609069	-0.0762625	-0.045558	7.49506e-15	LOGISTIC-BINARY	Alcohol consumed	Online follow-up > Diet by 24-hour recall > Alcoholic beverages yesterday
20004#1482	CAT-MUL	485862/1154(487016)	0.229303	0.171495	0.2871	7.53196e-15	LOGISTIC-BINARY	Operation code: oesphageal fundoplication/hiatus hernia surgery	UK Biobank Assessment Centre > Verbal interview > Operations
41210#T413	CAT-MUL	483914/3235(487149)	0.140577	0.105139	0.176013	7.53798e-15	LOGISTIC-BINARY	Operative procedures - secondary OPCS4: T41.3 Freeing of adhesions of peritoneum	Health-related outcomes > Hospital inpatient > Summary Operations
26588	CONTINUOUS	45549	-0.0298945	-0.0374311	-0.0223578	7.73355e-15	LINEAR	Volume of Cerebellum-Cortex (right hemisphere)	UK Biobank Assessment Centre > Imaging > Brain MRI > T1 structural brain MRI > Freesurfer ASEG
25305	CONTINUOUS	42860	-0.0359256	-0.0449874	-0.0268638	7.98832e-15	LINEAR	Mean L3 in medial lemniscus on FA skeleton (left)	UK Biobank Assessment Centre > Imaging > Brain MRI > Diffusion brain MRI > dMRI skeleton
27048	CONTINUOUS	45549	-0.031974	-0.0400475	-0.0239006	8.50606e-15	LINEAR	Grey-white contrast in precuneus (right hemisphere)	UK Biobank Assessment Centre > Imaging > Brain MRI > T1 structural brain MRI > Freesurfer desikan gw
25386	CONTINUOUS	42857	-0.0323751	-0.0405514	-0.0241987	8.61737e-15	LINEAR	Mean ICVF in superior fronto-occipital fasciculus on FA skeleton (right)	UK Biobank Assessment Centre > Imaging > Brain MRI > Diffusion brain MRI > dMRI skeleton
104200	CAT-SIN	68955	-0.126968	-0.159069	-0.0948672	8.625e-15	ORDERED-LOGISTIC	Courgette intake	Online follow-up > Diet by 24-hour recall > Fruit/vegetables yesterday
20004#1528	CAT-MUL	486567/449(487016)	0.383253	0.28642	0.480078	8.64016e-15	LOGISTIC-BINARY	Operation code: gallstones removed	UK Biobank Assessment Centre > Verbal interview > Operations
41272#L997	CAT-MUL	481509/5640(487149)	0.105341	0.0787067	0.131975	9.04066e-15	LOGISTIC-BINARY	Operative procedures - OPCS4: L99.7 Percutaneous transluminal peripheral insertion of central catheter	Health-related outcomes > Hospital inpatient > Summary Operations
130186	DATE	480688/6461(487149)	-0.0988488	-0.123843	-0.0738586	9.0414e-15	LOGISTIC-BINARY	Date B06 first reported (rubella [german measles])	Health-related outcomes > First occurrences > Certain infectious and parasitic diseases
41272#J132	CAT-MUL	483620/3529(487149)	0.132822	0.0992383	0.166403	9.0551e-15	LOGISTIC-BINARY	Operative procedures - OPCS4: J13.2 Percutaneous biopsy of lesion of liver NEC	Health-related outcomes > Hospital inpatient > Summary Operations
41200#J132	CAT-MUL	483757/3392(487149)	0.13546	0.101209	0.16971	9.06746e-15	LOGISTIC-BINARY	Operative procedures - main OPCS4: J13.2 Percutaneous biopsy of lesion of liver NEC	Health-related outcomes > Hospital inpatient > Summary Operations
41272#G305	CAT-MUL	487083/66(487149)	1.01407	0.757703	1.27057	9.07817e-15	LOGISTIC-BINARY	Operative procedures - OPCS4: G30.5 Maintenance of gastric band	Health-related outcomes > Hospital inpatient > Summary Operations
25099	CONTINUOUS	42860	-0.0341591	-0.0427964	-0.0255217	9.28261e-15	LINEAR	Mean FA in superior fronto-occipital fasciculus on FA skeleton (left)	UK Biobank Assessment Centre > Imaging > Brain MRI > Diffusion brain MRI > dMRI skeleton
120031	INTEGER	82005	0.0562956	0.0420401	0.0705511	9.76848e-15	ORDERED-LOGISTIC	Hand pain in last three months and rating of pain	Online follow-up > Experience of pain
27633	CONTINUOUS	45549	-0.0340569	-0.0426761	-0.0254378	9.78372e-15	LINEAR	Mean thickness of G-cingul-Post-dorsal (right hemisphere)	UK Biobank Assessment Centre > Imaging > Brain MRI > T1 structural brain MRI > Freesurfer a2009s
20636	CAT-SIN	177353	0.0325186	0.0242842	0.0407531	9.88682e-15	ORDERED-LOGISTIC	Liking for cheesecake	Online follow-up > Food (and other) preferences
22601#81222848	CAT-MUL	115744/328(116072)	0.406274	0.303332	0.509133	1.00488e-14	LOGISTIC-BINARY	Job coding: coal worker or miner (surface or underground)	Online follow-up > Work environment > Employment history
22617#8122	CAT-MUL	115744/328(116072)	0.406274	0.303332	0.509133	1.00488e-14	LOGISTIC-BINARY	Job code - historical: Coal mine operatives	Online follow-up > Work environment > Employment history
20128	INTEGER	160058	-0.0324022	-0.0412734	-0.023531	1.00634e-14	ORDERED-LOGISTIC	Number of fluid intelligence questions attempted within time limit	UK Biobank Assessment Centre > Cognitive function > Fluid intelligence / reasoning
41200#A671	CAT-MUL	486006/1143(487149)	0.228864	0.17087	0.286847	1.03036e-14	LOGISTIC-BINARY	Operative procedures - main OPCS4: A67.1 Cubital tunnel release	Health-related outcomes > Hospital inpatient > Summary Operations
41200#G305	CAT-MUL	487084/65(487149)	1.01836	0.759977	1.2769	1.13254e-14	LOGISTIC-BINARY	Operative procedures - main OPCS4: G30.5 Maintenance of gastric band	Health-related outcomes > Hospital inpatient > Summary Operations
41272#W424	CAT-MUL	486636/513(487149)	0.342586	0.255586	0.429565	1.17319e-14	LOGISTIC-BINARY	Operative procedures - OPCS4: W42.4 Attention to total prosthetic replacement of knee joint NEC	Health-related outcomes > Hospital inpatient > Summary Operations
26001	CONTINUOUS	68955	0.0293157	0.0218687	0.0367627	1.2195e-14	LINEAR	Total weight of beverages only	Online follow-up > Diet by 24-hour recall > Estimated food nutrients yesterday
132112	DATE	481857/5292(487149)	0.114224	0.0851889	0.143262	1.25628e-14	LOGISTIC-BINARY	Date N73 first reported (other female pelvic inflammatory diseases)	Health-related outcomes > First occurrences > Genitourinary system disorders
6179#6	CAT-MUL	473214/11551(484765)	-0.0741491	-0.0930155	-0.0552852	1.31697e-14	LOGISTIC-BINARY	Mineral and other dietary supplements: Selenium	UK Biobank Assessment Centre > Touchscreen > Health and medical history > Medication
41200#T723	CAT-MUL	482966/4183(487149)	0.122219	0.0911203	0.153317	1.32218e-14	LOGISTIC-BINARY	Operative procedures - main OPCS4: T72.3 Release of constriction of sheath of tendon	Health-related outcomes > Hospital inpatient > Summary Operations
25317	CONTINUOUS	42860	0.0354807	0.0264559	0.0445055	1.32869e-14	LINEAR	Mean L3 in retrolenticular part of internal capsule on FA skeleton (left)	UK Biobank Assessment Centre > Imaging > Brain MRI > Diffusion brain MRI > dMRI skeleton
41210#Z918	CAT-MUL	484521/2628(487149)	0.1524	0.113609	0.191187	1.35349e-14	LOGISTIC-BINARY	Operative procedures - secondary OPCS4: Z91.8 Specified vein of upper body NEC	Health-related outcomes > Hospital inpatient > Summary Operations
41272#Z918	CAT-MUL	484521/2628(487149)	0.1524	0.113609	0.191187	1.35349e-14	LOGISTIC-BINARY	Operative procedures - OPCS4: Z91.8 Specified vein of upper body NEC	Health-related outcomes > Hospital inpatient > Summary Operations
41272#X312	CAT-MUL	485322/1827(487149)	0.179686	0.133892	0.225473	1.45869e-14	LOGISTIC-BINARY	Operative procedures - OPCS4: X31.2 Intravenous pyelography	Health-related outcomes > Hospital inpatient > Summary Operations
41272#Y533	CAT-MUL	480823/6326(487149)	0.0987386	0.0735629	0.123914	1.50366e-14	LOGISTIC-BINARY	Operative procedures - OPCS4: Y53.3 Approach to organ under computed tomography scan control	Health-related outcomes > Hospital inpatient > Summary Operations
41210#Y533	CAT-MUL	480823/6326(487149)	0.0987386	0.0735629	0.123914	1.50366e-14	LOGISTIC-BINARY	Operative procedures - secondary OPCS4: Y53.3 Approach to organ under computed tomography scan control	Health-related outcomes > Hospital inpatient > Summary Operations
40006#C541	CAT-MUL	484695/2454(487149)	0.165113	0.123006	0.207224	1.52711e-14	LOGISTIC-BINARY	Type of cancer: ICD10: C54.1 Endometrium	Health-related outcomes > Cancer register
131484	DATE	477206/9943(487149)	0.0789456	0.0588087	0.0990825	1.54241e-14	LOGISTIC-BINARY	Date J40 first reported (bronchitis, not specified as acute or chronic)	Health-related outcomes > First occurrences > Respiratory system disorders
20513	CAT-SIN	152467	0.0977584	0.0728044	0.122712	1.60918e-14	ORDERED-LOGISTIC	Recent thoughts of suicide or self-harm	Online follow-up > Mental health > Depression
1339	CAT-SIN	483922	0.0211012	0.015715	0.0264875	1.61008e-14	ORDERED-LOGISTIC	Non-oily fish intake	UK Biobank Assessment Centre > Touchscreen > Lifestyle and environment > Diet
25196	CONTINUOUS	42860	-0.0358196	-0.0449764	-0.0266627	1.79558e-14	LINEAR	Mean MO in uncinate fasciculus on FA skeleton (right)	UK Biobank Assessment Centre > Imaging > Brain MRI > Diffusion brain MRI > dMRI skeleton
20003#1141164086	CAT-MUL	486151/865(487016)	0.264173	0.196587	0.331749	1.83775e-14	LOGISTIC-BINARY	Treatment/medication code: salmeterol+fluticasone propionate	UK Biobank Assessment Centre > Verbal interview > Medications
103000	CAT-SIN	21849/47106(68955)	0.0642903	0.0478445	0.0807436	1.85513e-14	LOGISTIC-BINARY	Meat consumers	Online follow-up > Diet by 24-hour recall > Meat/fish yesterday
25707	CONTINUOUS	42856	0.034046	0.0253371	0.0427549	1.86347e-14	LINEAR	Weighted-mean ISOVF in tract anterior thalamic radiation (right)	UK Biobank Assessment Centre > Imaging > Brain MRI > Diffusion brain MRI > dMRI weighted means
20111#101	CAT-MUL	61514/326256(387770)	-0.0345896	-0.0434431	-0.0257366	1.89349e-14	LOGISTIC-BINARY	Illnesses of siblings	UK Biobank Assessment Centre > Touchscreen > Family history
25345	CONTINUOUS	42857	0.0356963	0.0265623	0.0448304	1.90091e-14	LINEAR	Mean ICVF in pontine crossing tract on FA skeleton	UK Biobank Assessment Centre > Imaging > Brain MRI > Diffusion brain MRI > dMRI skeleton
27083	CONTINUOUS	45549	0.0343396	0.0255503	0.0431289	1.9292e-14	LINEAR	Mean thickness of V2 (left hemisphere)	UK Biobank Assessment Centre > Imaging > Brain MRI > T1 structural brain MRI > Freesurfer BA exvivo
25097	CONTINUOUS	42860	-0.035278	-0.0443088	-0.0262472	1.94873e-14	LINEAR	Mean FA in superior longitudinal fasciculus on FA skeleton (left)	UK Biobank Assessment Centre > Imaging > Brain MRI > Diffusion brain MRI > dMRI skeleton
27059	CONTINUOUS	45549	-0.0314419	-0.0394938	-0.02339	1.99197e-14	LINEAR	Area of BA1 (left hemisphere)	UK Biobank Assessment Centre > Imaging > Brain MRI > T1 structural brain MRI > Freesurfer BA exvivo
41272#T525	CAT-MUL	484030/3119(487149)	-0.135677	-0.170456	-0.100907	2.05533e-14	LOGISTIC-BINARY	Operative procedures - OPCS4: T52.5 Digital fasciectomy	Health-related outcomes > Hospital inpatient > Summary Operations
4285	INTEGER	50714	-0.0343295	-0.0431312	-0.0255278	2.13182e-14	LINEAR	Time to complete test	UK Biobank Assessment Centre > Cognitive function > Numeric memory
5485	CAT-SIN	16191/20890(37081)	0.0823863	0.061262	0.103528	2.15471e-14	LOGISTIC-BINARY	Leg pain when walking normally	UK Biobank Assessment Centre > Touchscreen > Health and medical history > Claudication and peripheral artery disease
25318	CONTINUOUS	42860	0.0322666	0.0239879	0.0405453	2.22996e-14	LINEAR	Mean L3 in anterior corona radiata on FA skeleton (right)	UK Biobank Assessment Centre > Imaging > Brain MRI > Diffusion brain MRI > dMRI skeleton
27058	CONTINUOUS	45549	-0.0329243	-0.041377	-0.0244716	2.31074e-14	LINEAR	Grey-white contrast in insula (right hemisphere)	UK Biobank Assessment Centre > Imaging > Brain MRI > T1 structural brain MRI > Freesurfer desikan gw
40006#C220	CAT-MUL	486760/389(487149)	0.380644	0.282854	0.478394	2.33597e-14	LOGISTIC-BINARY	Type of cancer: ICD10: C22.0 Liver cell carcinoma	Health-related outcomes > Cancer register
20635	CAT-SIN	172694	-0.0324141	-0.0407442	-0.0240841	2.41079e-14	ORDERED-LOGISTIC	Liking for cereal/granola bar	Online follow-up > Food (and other) preferences
6146#-3	CAT-MUL	482202/1812(484014)	0.187626	0.139373	0.235878	2.49513e-14	LOGISTIC-BINARY	Attendance/disability/mobility allowance: Prefer not to answer	UK Biobank Assessment Centre > Touchscreen > Sociodemographics > Other sociodemographic factors
41210#Y218	CAT-MUL	483955/3194(487149)	0.138244	0.102693	0.173794	2.50446e-14	LOGISTIC-BINARY	Operative procedures - secondary OPCS4: Y21.8 Other specified cytology of organ NOC	Health-related outcomes > Hospital inpatient > Summary Operations
41272#Y218	CAT-MUL	483955/3194(487149)	0.138244	0.102693	0.173794	2.50446e-14	LOGISTIC-BINARY	Operative procedures - OPCS4: Y21.8 Other specified cytology of organ NOC	Health-related outcomes > Hospital inpatient > Summary Operations
40006#C449	CAT-MUL	468948/18201(487149)	-0.0581604	-0.0731194	-0.0432034	2.52046e-14	LOGISTIC-BINARY	Type of cancer: ICD10: C44.9 Malignant neoplasm of skin, unspecified	Health-related outcomes > Cancer register
41200#M479	CAT-MUL	478415/8734(487149)	0.0820641	0.0609234	0.103206	2.77098e-14	LOGISTIC-BINARY	Operative procedures - main OPCS4: M47.9 Unspecified urethral catheterisation of bladder	Health-related outcomes > Hospital inpatient > Summary Operations
20549#3	CAT-MUL	133678/19312(152990)	0.0598524	0.0444306	0.0752762	2.82195e-14	LOGISTIC-BINARY	Substances taken for anxiety: Medication prescribed to you (for at least two weeks)	Online follow-up > Mental health > Anxiety
41210#T702	CAT-MUL	484005/3144(487149)	0.139342	0.103426	0.175256	2.86606e-14	LOGISTIC-BINARY	Operative procedures - secondary OPCS4: T70.2 Tenotomy NEC	Health-related outcomes > Hospital inpatient > Summary Operations
5104	INTEGER	106033	-0.0237632	-0.0298917	-0.0176347	2.99029e-14	LINEAR	3mm strong meridian angle (left)	UK Biobank Assessment Centre > Physical measures > Eye measures > Autorefraction
26143	CONTINUOUS	68955	-0.0595384	-0.0749035	-0.0441732	2.99324e-14	ORDERED-LOGISTIC	Tomatoes	Online follow-up > Diet by 24-hour recall > Total weight by food group yesterday
131946	DATE	470512/16637(487149)	0.0603548	0.0447768	0.075933	3.11186e-14	LOGISTIC-BINARY	Date M70 first reported (soft tissue disorders related to use, overuse and pressure)	Health-related outcomes > First occurrences > Musculoskeletal system and connective tissue disorders
22147	INTEGER	15125	0.0596553	0.0442683	0.0750423	3.15011e-14	LINEAR	Age asthma diagnosed by doctor	Online follow-up > Work environment > Medical information
41210#X528	CAT-MUL	486381/768(487149)	0.274357	0.203511	0.345185	3.16157e-14	LOGISTIC-BINARY	Operative procedures - secondary OPCS4: X52.8 Other specified oxygen therapy	Health-related outcomes > Hospital inpatient > Summary Operations
41251#6001	CAT-MUL	481450/3066(484516)	0.139209	0.103257	0.175162	3.22151e-14	LOGISTIC-BINARY	Sources of admission to hospital (recoded): Transfer within NHS provider: general ward, young physically disabled, A&E	Health-related outcomes > Hospital inpatient > Summary Administration
26546	CONTINUOUS	45549	-0.0336816	-0.042378	-0.0249852	3.22945e-14	LINEAR	Mean intensity of Hippocampus (left hemisphere)	UK Biobank Assessment Centre > Imaging > Brain MRI > T1 structural brain MRI > Freesurfer ASEG
20523	CAT-SIN	153193	0.0600114	0.0445014	0.0755214	3.33725e-14	ORDERED-LOGISTIC	Physical violence by partner or ex-partner as an adult	Online follow-up > Mental health > Traumatic events
41272#Y037	CAT-MUL	483409/3740(487149)	0.125672	0.0931533	0.158189	3.59895e-14	LOGISTIC-BINARY	Operative procedures - OPCS4: Y03.7 Removal of prosthesis from organ NOC	Health-related outcomes > Hospital inpatient > Summary Operations
41210#Y037	CAT-MUL	483409/3740(487149)	0.125672	0.0931533	0.158189	3.59895e-14	LOGISTIC-BINARY	Operative procedures - secondary OPCS4: Y03.7 Removal of prosthesis from organ NOC	Health-related outcomes > Hospital inpatient > Summary Operations
20003#1140879806	CAT-MUL	486021/995(487016)	0.242365	0.179592	0.305132	3.7957e-14	LOGISTIC-BINARY	Treatment/medication code: diltiazem	UK Biobank Assessment Centre > Verbal interview > Medications
100210	CAT-SIN	68955	-0.0880703	-0.1109	-0.0652406	3.86574e-14	ORDERED-LOGISTIC	Pure fruit/vegetable juice intake	Online follow-up > Diet by 24-hour recall > Hot/cold beverages yesterday
23463	CONTINUOUS	271913	-0.0145716	-0.0183485	-0.0107946	3.99451e-14	LINEAR	Histidine	Biological samples > Blood assays > NMR metabolomics
27555	CONTINUOUS	45549	-0.0316428	-0.0398427	-0.0234429	3.99605e-14	LINEAR	Area of G+S-transv-frontopol (right hemisphere)	UK Biobank Assessment Centre > Imaging > Brain MRI > T1 structural brain MRI > Freesurfer a2009s
41272#W848	CAT-MUL	484368/2781(487149)	0.145246	0.10758	0.182909	4.08578e-14	LOGISTIC-BINARY	Operative procedures - OPCS4: W84.8 Other specified therapeutic endoscopic operations on other joint structure	Health-related outcomes > Hospital inpatient > Summary Operations
26995	CONTINUOUS	45549	-0.030645	-0.0385927	-0.0226972	4.18757e-14	LINEAR	Grey-white contrast in fusiform (left hemisphere)	UK Biobank Assessment Centre > Imaging > Brain MRI > T1 structural brain MRI > Freesurfer desikan gw
130082	DATE	483950/3199(487149)	0.135064	0.100018	0.170108	4.22814e-14	LOGISTIC-BINARY	Date A49 first reported (bacterial infection of unspecified site)	Health-related outcomes > First occurrences > Certain infectious and parasitic diseases
131488	DATE	486376/773(487149)	0.275261	0.203822	0.346689	4.26872e-14	LOGISTIC-BINARY	Date J42 first reported (unspecified chronic bronchitis)	Health-related outcomes > First occurrences > Respiratory system disorders
130830	DATE	485329/1820(487149)	0.179305	0.132766	0.225839	4.2951e-14	LOGISTIC-BINARY	Date E88 first reported (other metabolic disorders)	Health-related outcomes > First occurrences > Endocrine, nutritional and metabolic diseases
131824	DATE	481970/5179(487149)	0.107678	0.0797295	0.135626	4.30563e-14	LOGISTIC-BINARY	Date L91 first reported (hypertrophic disorders of skin)	Health-related outcomes > First occurrences > Skin and subcutaneous tissue disorders
5496	CAT-SIN	12923/7215(20138)	-0.114229	-0.143919	-0.0845836	4.46374e-14	LOGISTIC-BINARY	Leg pain when walking ever disappears while walking	UK Biobank Assessment Centre > Touchscreen > Health and medical history > Claudication and peripheral artery disease
41200#G243	CAT-MUL	486139/1010(487149)	0.240899	0.17832	0.303465	4.49804e-14	LOGISTIC-BINARY	Operative procedures - main OPCS4: G24.3 Antireflux fundoplication using abdominal approach	Health-related outcomes > Hospital inpatient > Summary Operations
26991	CONTINUOUS	45549	-0.0333927	-0.0420692	-0.0247163	4.66207e-14	LINEAR	Grey-white contrast in caudalanteriorcingulate (left hemisphere)	UK Biobank Assessment Centre > Imaging > Brain MRI > T1 structural brain MRI > Freesurfer desikan gw
27009	CONTINUOUS	45549	0.0333561	0.0246868	0.0420253	4.735e-14	LINEAR	Grey-white contrast in pericalcarine (left hemisphere)	UK Biobank Assessment Centre > Imaging > Brain MRI > T1 structural brain MRI > Freesurfer desikan gw
6383	INTEGER	41166	0.0631827	0.0467506	0.0796149	4.73985e-14	ORDERED-LOGISTIC	Number of puzzles attempted	UK Biobank Assessment Centre > Cognitive function > Tower rearranging
1011	CAT-SIN	234924	-0.0280253	-0.0353137	-0.0207369	4.83005e-14	ORDERED-LOGISTIC	Frequency of light DIY in last 4 weeks	UK Biobank Assessment Centre > Touchscreen > Lifestyle and environment > Physical activity
77	CONTINUOUS	42044	0.0361697	0.0267624	0.0455769	4.94148e-14	LINEAR	Heel bone ultrasound T-score, manual entry	UK Biobank Assessment Centre > Physical measures > Bone-densitometry of heel
12187-0	CAT-SIN	70046/72556	-999	-999	-999	4.97582e-14	MULTINOMIAL-LOGISTIC	Brain MRI measuring method	UK Biobank Assessment Centre > Imaging > Brain MRI
27275	CONTINUOUS	45549	0.0336832	0.0249161	0.0424503	5.15109e-14	LINEAR	Mean thickness of lateraloccipital (right hemisphere)	UK Biobank Assessment Centre > Imaging > Brain MRI > T1 structural brain MRI > Freesurfer DKT
20546#4	CAT-MUL	141850/10972(152822)	0.0753421	0.0557194	0.094967	5.26351e-14	LOGISTIC-BINARY	Substances taken for depression: Drugs or alcohol (more than once)	Online follow-up > Mental health > Depression
41210#V559	CAT-MUL	485951/1198(487149)	0.223522	0.165283	0.281754	5.35994e-14	LOGISTIC-BINARY	Operative procedures - secondary OPCS4: V55.9 Unspecified levels of spine	Health-related outcomes > Hospital inpatient > Summary Operations
41272#V559	CAT-MUL	485951/1198(487149)	0.223522	0.165283	0.281754	5.35994e-14	LOGISTIC-BINARY	Operative procedures - OPCS4: V55.9 Unspecified levels of spine	Health-related outcomes > Hospital inpatient > Summary Operations
55-5	CAT-SIN	50058/487149	-999	-999	-999	5.5896e-14	MULTINOMIAL-LOGISTIC	Month of attending assessment centre	UK Biobank Assessment Centre > Recruitment > Reception
41200#G387	CAT-MUL	487049/100(487149)	0.799353	0.59089	1.00785	5.68164e-14	LOGISTIC-BINARY	Operative procedures - main OPCS4: G38.7 Removal of gastric band	Health-related outcomes > Hospital inpatient > Summary Operations
20003#1140862144	CAT-MUL	485762/1254(487016)	0.215627	0.159365	0.271883	5.81776e-14	LOGISTIC-BINARY	Treatment/medication code: salmeterol	UK Biobank Assessment Centre > Verbal interview > Medications
874	INTEGER	415869	0.0118015	0.00872082	0.0148822	6.0053e-14	LINEAR	Duration of walks	UK Biobank Assessment Centre > Touchscreen > Lifestyle and environment > Physical activity
41200#M611	CAT-MUL	483710/3439(487149)	-0.12536	-0.158101	-0.0926292	6.11651e-14	LOGISTIC-BINARY	Operative procedures - main OPCS4: M61.1 Total excision of prostate and capsule of prostate	Health-related outcomes > Hospital inpatient > Summary Operations
41200#W595	CAT-MUL	485554/1595(487149)	0.194887	0.143973	0.245801	6.26876e-14	LOGISTIC-BINARY	Operative procedures - main OPCS4: W59.5 Fusion of interphalangeal joint of toe NEC	Health-related outcomes > Hospital inpatient > Summary Operations
40011#8170	CAT-MUL	486770/379(487149)	0.378648	0.279631	0.477626	6.55407e-14	LOGISTIC-BINARY	Histology of cancer tumour: Hepatocellular carcinoma	Health-related outcomes > Cancer register
22601#23143401	CAT-MUL	106477/9595(116072)	-0.0818205	-0.103218	-0.0604303	6.58325e-14	LOGISTIC-BINARY	Job coding: secondary school teacher or teaching professional (including head teacher)	Online follow-up > Work environment > Employment history
22617#2314	CAT-MUL	106477/9595(116072)	-0.0818205	-0.103218	-0.0604303	6.58325e-14	LOGISTIC-BINARY	Job code - historical: Secondary education teaching professionals	Online follow-up > Work environment > Employment history
27424	CONTINUOUS	45549	0.0340109	0.0251113	0.0429106	6.98887e-14	LINEAR	Mean thickness of G-oc-temp-med-Lingual (left hemisphere)	UK Biobank Assessment Centre > Imaging > Brain MRI > T1 structural brain MRI > Freesurfer a2009s
23074	CAT-SIN	6392/2957(9349)	0.176165	0.130106	0.222371	7.13749e-14	LOGISTIC-BINARY	H. pylori Definition II seropositivity for Helicobacter pylori	Biological samples > Assay results > Blood assays > Infectious Diseases
25479	CONTINUOUS	42857	0.0329223	0.0243023	0.0415422	7.2428e-14	LINEAR	Mean ISOVF in fornix cres+stria terminalis on FA skeleton (left)	UK Biobank Assessment Centre > Imaging > Brain MRI > Diffusion brain MRI > dMRI skeleton
27329	CONTINUOUS	45549	-0.0308809	-0.0389692	-0.0227926	7.37811e-14	LINEAR	Area of G+S-frontomargin (left hemisphere)	UK Biobank Assessment Centre > Imaging > Brain MRI > T1 structural brain MRI > Freesurfer a2009s
90156	CONTINUOUS	101292	0.272251	0.20081	0.343692	7.49649e-14	ORDERED-LOGISTIC	Fraction acceleration <= 1800 milli-gravities	Additional exposures > Physical activity measurement > Acceleration intensity distribution
46041	CAT-SIN	274390/319294	-999	-999	-999	7.55703e-14	MULTINOMIAL-LOGISTIC	Heel ultrasound method	UK Biobank Assessment Centre > Physical measures > Bone-densitometry of heel
41210#Z765	CAT-MUL	485020/2129(487149)	0.164061	0.121056	0.207062	7.57375e-14	LOGISTIC-BINARY	Operative procedures - secondary OPCS4: Z76.5 Lower end of femur NEC	Health-related outcomes > Hospital inpatient > Summary Operations
41272#Z765	CAT-MUL	485020/2129(487149)	0.164061	0.121056	0.207062	7.57375e-14	LOGISTIC-BINARY	Operative procedures - OPCS4: Z76.5 Lower end of femur NEC	Health-related outcomes > Hospital inpatient > Summary Operations
4440	INTEGER	38768	0.0898862	0.0662962	0.113476	7.73959e-14	ORDERED-LOGISTIC	Average monthly spirits intake	UK Biobank Assessment Centre > Touchscreen > Lifestyle and environment > Alcohol
27623	CONTINUOUS	45549	-0.0311075	-0.0392678	-0.0229471	8.06238e-14	LINEAR	Area of S-temporal-sup (right hemisphere)	UK Biobank Assessment Centre > Imaging > Brain MRI > T1 structural brain MRI > Freesurfer a2009s
2704	INTEGER	201591	0.0343095	0.0253052	0.0433138	8.06967e-14	ORDERED-LOGISTIC	Years since last cervical smear test	UK Biobank Assessment Centre > Touchscreen > Sex-specific factors > Female-specific factors
41210#Z364	CAT-MUL	486506/643(487149)	0.297612	0.219492	0.375712	8.15656e-14	LOGISTIC-BINARY	Operative procedures - secondary OPCS4: Z36.4 Brachial artery	Health-related outcomes > Hospital inpatient > Summary Operations
41272#Z364	CAT-MUL	486506/643(487149)	0.297612	0.219492	0.375712	8.15656e-14	LOGISTIC-BINARY	Operative procedures - OPCS4: Z36.4 Brachial artery	Health-related outcomes > Hospital inpatient > Summary Operations
100270	CAT-SIN	68955	-0.0731794	-0.0924084	-0.0539505	8.42237e-14	ORDERED-LOGISTIC	Filtered coffee intake	Online follow-up > Diet by 24-hour recall > Hot/cold beverages yesterday
41210#W833	CAT-MUL	485736/1413(487149)	0.200053	0.147506	0.252591	8.4884e-14	LOGISTIC-BINARY	Operative procedures - secondary OPCS4: W83.3 Endoscopic shaving of articular cartilage	Health-related outcomes > Hospital inpatient > Summary Operations
41246#1690	CAT-MUL	461696/5664(467360)	0.101292	0.0746853	0.127899	8.54112e-14	LOGISTIC-BINARY	Treatment speciality of consultant (recoded): Interventional radiology	Health-related outcomes > Hospital inpatient > Summary Administration
27514	CONTINUOUS	45549	-0.0303166	-0.0382778	-0.0223555	8.55165e-14	LINEAR	Volume of G-temporal-middle (left hemisphere)	UK Biobank Assessment Centre > Imaging > Brain MRI > T1 structural brain MRI > Freesurfer a2009s
40006#C61	CAT-MUL	471913/15236(487149)	-0.0619427	-0.0782308	-0.0456585	9.01658e-14	LOGISTIC-BINARY	Type of cancer: ICD10: C61 Malignant neoplasm of prostate	Health-related outcomes > Cancer register
22640#9	CAT-MUL	104738/11334(116072)	0.0747592	0.0550982	0.094423	9.18553e-14	LOGISTIC-BINARY	Mixture of day and night shifts worked: This type of shift pattern was not worked during job	Online follow-up > Work environment > Employment history
26944	CONTINUOUS	45549	-0.0306294	-0.0386887	-0.02257	9.57153e-14	LINEAR	Area of postcentral (left hemisphere)	UK Biobank Assessment Centre > Imaging > Brain MRI > T1 structural brain MRI > Freesurfer desikan pial
20004#1494	CAT-MUL	477745/9271(487016)	0.0794425	0.0585305	0.100354	9.64011e-14	LOGISTIC-BINARY	Operation code: foot surgery	UK Biobank Assessment Centre > Verbal interview > Operations
20003#1141162764	CAT-MUL	486076/940(487016)	0.249669	0.183885	0.315448	1.0116e-13	LOGISTIC-BINARY	Treatment/medication code: tolterodine l-tartrate	UK Biobank Assessment Centre > Verbal interview > Medications
22617#8211	CAT-MUL	115222/850(116072)	0.244218	0.179858	0.308545	1.01242e-13	LOGISTIC-BINARY	Job code - historical: Heavy goods vehicle drivers	Online follow-up > Work environment > Employment history
25864	CONTINUOUS	45106	-0.0306105	-0.038675	-0.0225461	1.02686e-13	LINEAR	Volume of grey matter in Central Opercular Cortex (left)	UK Biobank Assessment Centre > Imaging > Brain MRI > T1 structural brain MRI > Regional grey matter volumes (FAST)
26099	CONTINUOUS	68955	-0.057607	-0.0728029	-0.0424111	1.05528e-13	ORDERED-LOGISTIC	High fat cheese	Online follow-up > Diet by 24-hour recall > Total weight by food group yesterday
41200#T249	CAT-MUL	486661/488(487149)	0.333777	0.245753	0.421768	1.05819e-13	LOGISTIC-BINARY	Operative procedures - main OPCS4: T24.9 Unspecified primary repair of umbilical hernia	Health-related outcomes > Hospital inpatient > Summary Operations
6155#-3	CAT-MUL	483648/2536(486184)	0.152475	0.112253	0.192694	1.08316e-13	LOGISTIC-BINARY	Vitamin and mineral supplements: Prefer not to answer	UK Biobank Assessment Centre > Touchscreen > Health and medical history > Medication
27548	CONTINUOUS	45549	-0.031335	-0.0396016	-0.0230684	1.10863e-13	LINEAR	Volume of S-temporal-inf (left hemisphere)	UK Biobank Assessment Centre > Imaging > Brain MRI > T1 structural brain MRI > Freesurfer a2009s
41272#M611	CAT-MUL	483701/3448(487149)	-0.12384	-0.156538	-0.0911512	1.13495e-13	LOGISTIC-BINARY	Operative procedures - OPCS4: M61.1 Total excision of prostate and capsule of prostate	Health-related outcomes > Hospital inpatient > Summary Operations
20665	CAT-SIN	173614	0.0313504	0.0230545	0.0396464	1.29074e-13	ORDERED-LOGISTIC	Liking for gherkins	Online follow-up > Food (and other) preferences
41210#K453	CAT-MUL	486565/584(487149)	0.301749	0.221809	0.381677	1.37343e-13	LOGISTIC-BINARY	Operative procedures - secondary OPCS4: K45.3 Anastomosis of mammary artery to left anterior descending coronary artery	Health-related outcomes > Hospital inpatient > Summary Operations
20495	CAT-SIN	153387	0.0474349	0.0348664	0.0600034	1.38892e-13	ORDERED-LOGISTIC	Avoided activities or situations because of previous stressful experience in past month	Online follow-up > Mental health > Traumatic events
41272#U091	CAT-MUL	484925/2224(487149)	0.159121	0.116931	0.201308	1.44013e-13	LOGISTIC-BINARY	Operative procedures - OPCS4: U09.1 Computed tomography of pelvis	Health-related outcomes > Hospital inpatient > Summary Operations
20003#1140926732	CAT-MUL	485663/1353(487016)	0.206657	0.151857	0.261453	1.45115e-13	LOGISTIC-BINARY	Treatment/medication code: meloxicam	UK Biobank Assessment Centre > Verbal interview > Medications
41200#S571	CAT-MUL	484645/2504(487149)	0.148278	0.108953	0.187599	1.46091e-13	LOGISTIC-BINARY	Operative procedures - main OPCS4: S57.1 Debridement of skin NEC	Health-related outcomes > Hospital inpatient > Summary Operations
90032	CONTINUOUS	101292	0.0232978	0.0171184	0.0294772	1.4839e-13	LINEAR	Average acceleration 05:00 - 05:59	Additional exposures > Physical activity measurement > Acceleration averages
41272#J185	CAT-MUL	486711/438(487149)	0.356187	0.261674	0.450668	1.49411e-13	LOGISTIC-BINARY	Operative procedures - OPCS4: J18.5 Partial cholecystectomy NEC	Health-related outcomes > Hospital inpatient > Summary Operations
28524	CONTINUOUS	63634	-0.0297389	-0.03763	-0.0218478	1.52471e-13	LINEAR	ISOS-RPE thickness of inner subfield (left)	Assessment centre > Eye measures > Retinal optical coherence tomography > Derived OCT measures
4407	INTEGER	38847	-0.0778654	-0.0985581	-0.0571728	1.56114e-13	ORDERED-LOGISTIC	Average monthly red wine intake	UK Biobank Assessment Centre > Touchscreen > Lifestyle and environment > Alcohol
41200#L634	CAT-MUL	486394/755(487149)	0.266244	0.195535	0.336939	1.5744e-13	LOGISTIC-BINARY	Operative procedures - main OPCS4: L63.4 Arteriography of femoral artery	Health-related outcomes > Hospital inpatient > Summary Operations
20725	CAT-SIN	175169	0.0313073	0.0229876	0.0396269	1.63433e-13	ORDERED-LOGISTIC	Liking for soy sauce	Online follow-up > Food (and other) preferences
27062	CONTINUOUS	45549	-0.0297648	-0.0376736	-0.021856	1.65258e-13	LINEAR	Area of BA3b (left hemisphere)	UK Biobank Assessment Centre > Imaging > Brain MRI > T1 structural brain MRI > Freesurfer BA exvivo
41200#T625	CAT-MUL	485706/1443(487149)	0.200722	0.147347	0.254095	1.69599e-13	LOGISTIC-BINARY	Operative procedures - main OPCS4: T62.5 Injection into bursa	Health-related outcomes > Hospital inpatient > Summary Operations
41200#L951	CAT-MUL	486105/1044(487149)	0.231547	0.16996	0.293122	1.71214e-13	LOGISTIC-BINARY	Operative procedures - main OPCS4: L95.1 Venography	Health-related outcomes > Hospital inpatient > Summary Operations
20087#162	CAT-MUL	61646/7309(68955)	-0.0923629	-0.116938	-0.0678004	1.72755e-13	LOGISTIC-BINARY	Types of spread used on bread/crackers: Normal fat butter on bread/crackers	Online follow-up > Diet by 24-hour recall > Bread/pasta/rice yesterday
26866	CONTINUOUS	45549	0.0329096	0.0241477	0.0416716	1.84512e-13	LINEAR	Mean thickness of lateraloccipital (right hemisphere)	UK Biobank Assessment Centre > Imaging > Brain MRI > T1 structural brain MRI > Freesurfer desikan white
25413	CONTINUOUS	42857	0.0345396	0.0253432	0.0437359	1.85196e-13	LINEAR	Mean OD in retrolenticular part of internal capsule on FA skeleton (left)	UK Biobank Assessment Centre > Imaging > Brain MRI > Diffusion brain MRI > dMRI skeleton
20449	CAT-SIN	14100/63758(77858)	0.069861	0.0512567	0.0884744	1.8645e-13	LOGISTIC-BINARY	Feelings of tiredness during worst episode of depression	Online follow-up > Mental health > Depression
26747	CONTINUOUS	45549	-0.0294575	-0.0373019	-0.0216131	1.86552e-13	LINEAR	Area of rostralmiddlefrontal (left hemisphere)	UK Biobank Assessment Centre > Imaging > Brain MRI > T1 structural brain MRI > Freesurfer desikan white
131964	DATE	460887/26262(487149)	-0.0498805	-0.0631714	-0.0365913	1.89227e-13	LOGISTIC-BINARY	Date M81 first reported (osteoporosis without pathological fracture)	Health-related outcomes > First occurrences > Musculoskeletal system and connective tissue disorders
41210#Y442	CAT-MUL	482693/4456(487149)	0.111212	0.0815706	0.140853	1.92791e-13	LOGISTIC-BINARY	Operative procedures - secondary OPCS4: Y44.2 Monitoring of pressure in organ NOC	Health-related outcomes > Hospital inpatient > Summary Operations
41272#Y442	CAT-MUL	482693/4456(487149)	0.111212	0.0815706	0.140853	1.92791e-13	LOGISTIC-BINARY	Operative procedures - OPCS4: Y44.2 Monitoring of pressure in organ NOC	Health-related outcomes > Hospital inpatient > Summary Operations
27551	CONTINUOUS	45549	-0.0305576	-0.0387022	-0.022413	1.95943e-13	LINEAR	Area of G+S-frontomargin (right hemisphere)	UK Biobank Assessment Centre > Imaging > Brain MRI > T1 structural brain MRI > Freesurfer a2009s
25570	CONTINUOUS	42858	-0.0342053	-0.0433244	-0.0250862	1.98796e-13	LINEAR	Weighted-mean L1 in tract acoustic radiation (right)	UK Biobank Assessment Centre > Imaging > Brain MRI > Diffusion brain MRI > dMRI weighted means
24427	CONTINUOUS	43255	0.0341769	0.0250613	0.0432924	2.03664e-13	LINEAR	DVARS Median SD from uncleaned rfMRI	Assessment centre > Imaging > Brain MRI > Resting functional brain MRI
26729	CONTINUOUS	45549	-0.029914	-0.0378934	-0.0219346	2.04641e-13	LINEAR	Area of inferiortemporal (left hemisphere)	UK Biobank Assessment Centre > Imaging > Brain MRI > T1 structural brain MRI > Freesurfer desikan white
20088#336	CAT-MUL	66235/2720(68955)	-0.147167	-0.186456	-0.107902	2.0749e-13	LOGISTIC-BINARY	Types of spreads/sauces consumed: Hummus	Online follow-up > Diet by 24-hour recall > Spreads/sauces/cooking oils yesterday
41210#Z544	CAT-MUL	484684/2465(487149)	0.149532	0.109607	0.189454	2.11814e-13	LOGISTIC-BINARY	Operative procedures - secondary OPCS4: Z54.4 Biceps brachii	Health-related outcomes > Hospital inpatient > Summary Operations
41272#Z544	CAT-MUL	484684/2465(487149)	0.149532	0.109607	0.189454	2.11814e-13	LOGISTIC-BINARY	Operative procedures - OPCS4: Z54.4 Biceps brachii	Health-related outcomes > Hospital inpatient > Summary Operations
26141	CONTINUOUS	68955	-0.052753	-0.0668519	-0.0386541	2.19867e-13	ORDERED-LOGISTIC	Tea	Online follow-up > Diet by 24-hour recall > Total weight by food group yesterday
25706	CONTINUOUS	42856	0.0325416	0.0238431	0.0412401	2.29788e-13	LINEAR	Weighted-mean ISOVF in tract anterior thalamic radiation (left)	UK Biobank Assessment Centre > Imaging > Brain MRI > Diffusion brain MRI > dMRI weighted means
28521	CONTINUOUS	63148	-0.0294147	-0.0372788	-0.0215506	2.30947e-13	LINEAR	Average ELM-ISOS thickness (right)	Assessment centre > Eye measures > Retinal optical coherence tomography > Derived OCT measures
20699	CAT-SIN	176764	-0.0309401	-0.0392199	-0.0226603	2.40126e-13	ORDERED-LOGISTIC	Liking for plain yogurt	Online follow-up > Food (and other) preferences
25126	CONTINUOUS	42860	0.0313439	0.0229521	0.0397356	2.50769e-13	LINEAR	Mean MD in anterior corona radiata on FA skeleton (right)	UK Biobank Assessment Centre > Imaging > Brain MRI > Diffusion brain MRI > dMRI skeleton
22601#82112603	CAT-MUL	115236/836(116072)	0.241896	0.176999	0.306758	2.71729e-13	LOGISTIC-BINARY	Job coding: heavy goods vehicle (hgv) driver, lorry or truck driver, tanker driver, haulage driver	Online follow-up > Work environment > Employment history
26788	CONTINUOUS	45549	-0.0328917	-0.0417199	-0.0240635	2.87009e-13	LINEAR	Mean thickness of insula (left hemisphere)	UK Biobank Assessment Centre > Imaging > Brain MRI > T1 structural brain MRI > Freesurfer desikan white
22617#2113	CAT-MUL	115171/901(116072)	-0.239465	-0.303796	-0.17521	2.8747e-13	LOGISTIC-BINARY	Job code - historical: Physicists, geologists and meteorologists	Online follow-up > Work environment > Employment history
25765	CONTINUOUS	37587	-0.0362871	-0.0460325	-0.0265417	2.97435e-13	LINEAR	90th percentile of BOLD effect (in group-defined mask) for faces-shapes contrast	UK Biobank Assessment Centre > Imaging > Brain MRI > Task functional brain MRI
24158	CONTINUOUS	38202	-0.0352487	-0.0447163	-0.0257811	2.99178e-13	LINEAR	LV radial strain AHA 1	Assessment centre > Imaging > Heart MRI > Cardiac and aortic function
27413	CONTINUOUS	45549	0.0329383	0.0240859	0.0417906	3.08208e-13	LINEAR	Mean thickness of G-cuneus (left hemisphere)	UK Biobank Assessment Centre > Imaging > Brain MRI > T1 structural brain MRI > Freesurfer a2009s
41200#T525	CAT-MUL	484884/2265(487149)	-0.15156	-0.192323	-0.110808	3.13823e-13	LOGISTIC-BINARY	Operative procedures - main OPCS4: T52.5 Digital fasciectomy	Health-related outcomes > Hospital inpatient > Summary Operations
41210#J373	CAT-MUL	486127/1022(487149)	0.233392	0.170548	0.296228	3.35057e-13	LOGISTIC-BINARY	Operative procedures - secondary OPCS4: J37.3 Direct puncture operative cholangiography	Health-related outcomes > Hospital inpatient > Summary Operations
25797	CONTINUOUS	45106	-0.0300372	-0.0381247	-0.0219497	3.4038e-13	LINEAR	Volume of grey matter in Temporal Pole (right)	UK Biobank Assessment Centre > Imaging > Brain MRI > T1 structural brain MRI > Regional grey matter volumes (FAST)
25012	CONTINUOUS	45094	-0.0280897	-0.0356599	-0.0205196	3.57861e-13	LINEAR	Volume of thalamus (right)	UK Biobank Assessment Centre > Imaging > Brain MRI > T1 structural brain MRI > Subcortical volumes (FIRST)
130904	DATE	482810/4339(487149)	0.114728	0.0837927	0.145663	3.62636e-13	LOGISTIC-BINARY	Date F40 first reported (phobic anxiety disorders)	Health-related outcomes > First occurrences > Mental and behavioural disorders
27294	CONTINUOUS	45549	-0.0311857	-0.0395929	-0.0227785	3.63968e-13	LINEAR	Mean thickness of superiortemporal (right hemisphere)	UK Biobank Assessment Centre > Imaging > Brain MRI > T1 structural brain MRI > Freesurfer DKT
41200#J185	CAT-MUL	486723/426(487149)	0.355156	0.259314	0.450965	3.75328e-13	LOGISTIC-BINARY	Operative procedures - main OPCS4: J18.5 Partial cholecystectomy NEC	Health-related outcomes > Hospital inpatient > Summary Operations
3414	CAT-SIN	12064/41848(53912)	0.0772999	0.0564459	0.0981658	3.783e-13	LOGISTIC-BINARY	Hip pain for 3+ months	UK Biobank Assessment Centre > Touchscreen > Health and medical history > Pain
22601#71113328	CAT-MUL	110112/5960(116072)	0.100309	0.0732395	0.127385	3.80935e-13	LOGISTIC-BINARY	Job coding: sales assistant, retail/shop assistant, counter assistant, sub post office assistant, takeaway food worker	Online follow-up > Work environment > Employment history
22617#7111	CAT-MUL	110112/5960(116072)	0.100309	0.0732395	0.127385	3.80935e-13	LOGISTIC-BINARY	Job code - historical: Sales and retail assistants	Online follow-up > Work environment > Employment history
26817	CONTINUOUS	45549	-0.0294147	-0.0373516	-0.0214778	3.8191e-13	LINEAR	Volume of superiortemporal (left hemisphere)	UK Biobank Assessment Centre > Imaging > Brain MRI > T1 structural brain MRI > Freesurfer desikan white
27045	CONTINUOUS	45549	-0.0314996	-0.0400008	-0.0229983	3.86247e-13	LINEAR	Grey-white contrast in postcentral (right hemisphere)	UK Biobank Assessment Centre > Imaging > Brain MRI > T1 structural brain MRI > Freesurfer desikan gw
20731	CAT-SIN	165861	0.0326702	0.0238468	0.0414936	3.94942e-13	ORDERED-LOGISTIC	Liking for sweet coffee house drinks	Online follow-up > Food (and other) preferences
100590	CAT-SIN	68955	-0.0737595	-0.0937007	-0.0538184	4.05013e-13	ORDERED-LOGISTIC	Red wine intake	Online follow-up > Diet by 24-hour recall > Alcoholic beverages yesterday
26528	CONTINUOUS	45549	0.0276641	0.0201885	0.0351397	4.13413e-13	LINEAR	Volume of WM-hypointensities (whole brain)	UK Biobank Assessment Centre > Imaging > Brain MRI > T1 structural brain MRI > Freesurfer ASEG
46043	CAT-SIN	478422/486479	-999	-999	-999	4.19224e-13	MULTINOMIAL-LOGISTIC	Weight method	UK Biobank Assessment Centre > Physical measures > Anthropometry > Body size measures
25231	CONTINUOUS	42860	-0.0336742	-0.0427853	-0.0245632	4.42368e-13	LINEAR	Mean L1 in sagittal stratum on FA skeleton (left)	UK Biobank Assessment Centre > Imaging > Brain MRI > Diffusion brain MRI > dMRI skeleton
25542	CONTINUOUS	42858	0.034087	0.0248642	0.0433099	4.42627e-13	LINEAR	Weighted-mean MO in tract acoustic radiation (left)	UK Biobank Assessment Centre > Imaging > Brain MRI > Diffusion brain MRI > dMRI weighted means
41245#1700	CAT-MUL	484156/1036(485192)	0.229742	0.167518	0.291956	4.58144e-13	LOGISTIC-BINARY	Main speciality of consultant (recoded): Pain management	Health-related outcomes > Hospital inpatient > Summary Administration
25428	CONTINUOUS	42857	0.0338657	0.0246962	0.0430351	4.59663e-13	LINEAR	Mean OD in cingulum hippocampus on FA skeleton (right)	UK Biobank Assessment Centre > Imaging > Brain MRI > Diffusion brain MRI > dMRI skeleton
24116	CONTINUOUS	37869	-0.0346465	-0.0440349	-0.0252581	4.8069e-13	LINEAR	RA stroke volume	Assessment centre > Imaging > Heart MRI > Cardiac and aortic function
22127	CAT-SIN	103462/15125(118587)	0.0638232	0.0465141	0.0811349	4.95381e-13	LOGISTIC-BINARY	Doctor diagnosed asthma	Online follow-up > Work environment > Medical information
25890	CONTINUOUS	45106	-0.0296266	-0.0376643	-0.0215889	5.10695e-13	LINEAR	Volume of grey matter in Ventral Striatum (left)	UK Biobank Assessment Centre > Imaging > Brain MRI > T1 structural brain MRI > Regional grey matter volumes (FAST)
26144	CONTINUOUS	68955	-0.139289	-0.177122	-0.101456	5.11512e-13	ORDERED-LOGISTIC	Vegetable dips	Online follow-up > Diet by 24-hour recall > Total weight by food group yesterday
27419	CONTINUOUS	45549	-0.0327912	-0.0416883	-0.0238942	5.12964e-13	LINEAR	Mean thickness of G-Ins-lg+S-cent-ins (left hemisphere)	UK Biobank Assessment Centre > Imaging > Brain MRI > T1 structural brain MRI > Freesurfer a2009s
41272#J373	CAT-MUL	486113/1036(487149)	0.229676	0.167259	0.292086	5.4913e-13	LOGISTIC-BINARY	Operative procedures - OPCS4: J37.3 Direct puncture operative cholangiography	Health-related outcomes > Hospital inpatient > Summary Operations
26993	CONTINUOUS	45549	0.0312926	0.0227848	0.0398003	5.71537e-13	LINEAR	Grey-white contrast in cuneus (left hemisphere)	UK Biobank Assessment Centre > Imaging > Brain MRI > T1 structural brain MRI > Freesurfer desikan gw
25809	CONTINUOUS	45106	-0.0314188	-0.0399625	-0.0228752	5.77167e-13	LINEAR	Volume of grey matter in Inferior Temporal Gyrus, anterior division (right)	UK Biobank Assessment Centre > Imaging > Brain MRI > T1 structural brain MRI > Regional grey matter volumes (FAST)
41210#U091	CAT-MUL	485676/1473(487149)	0.189499	0.137872	0.24112	6.26754e-13	LOGISTIC-BINARY	Operative procedures - secondary OPCS4: U09.1 Computed tomography of pelvis	Health-related outcomes > Hospital inpatient > Summary Operations
5106	INTEGER	92668	0.0240804	0.0175196	0.0306411	6.34447e-13	LINEAR	6mm strong meridian angle (right)	UK Biobank Assessment Centre > Physical measures > Eye measures > Autorefraction
120076	CAT-SIN	26508/1973(28481)	0.169637	0.123437	0.215894	6.3574e-13	LOGISTIC-BINARY	Legs and feet usually hurt when the bed covers touch skin	Online follow-up > Experience of pain
41210#U211	CAT-MUL	482568/4581(487149)	0.107903	0.0784886	0.137316	6.4458e-13	LOGISTIC-BINARY	Operative procedures - secondary OPCS4: U21.1 Magnetic resonance imaging NEC	Health-related outcomes > Hospital inpatient > Summary Operations
28536	CONTINUOUS	62734	-0.0287444	-0.0365807	-0.0209082	6.57171e-13	LINEAR	Average INL-RPE thickness (left)	Assessment centre > Eye measures > Retinal optical coherence tomography > Derived OCT measures
41229#5KG	CAT-MUL	484143/3006(487149)	0.132679	0.0964789	0.168877	6.7781e-13	LOGISTIC-BINARY	PCT responsible for patient data: SOUTH TYNESIDE PCT	Health-related outcomes > Hospital inpatient > Summary Administration
25579	CONTINUOUS	42858	-0.0337347	-0.0429374	-0.0245321	6.83183e-13	LINEAR	Weighted-mean L1 in tract forceps major	UK Biobank Assessment Centre > Imaging > Brain MRI > Diffusion brain MRI > dMRI weighted means
100370	CAT-SIN	68955	-0.0760637	-0.0968518	-0.0552756	7.18935e-13	ORDERED-LOGISTIC	Intake of sugar added to coffee	Online follow-up > Diet by 24-hour recall > Hot/cold beverages yesterday
6016	CAT-SIN	75946	0.133652	0.0971324	0.170172	7.19533e-13	ORDERED-LOGISTIC	Chest pain felt outside physical activity	UK Biobank Assessment Centre > Physical measures > ECG during exercise
27021	CONTINUOUS	45549	-0.0307322	-0.0391249	-0.0223394	7.23e-13	LINEAR	Grey-white contrast in temporalpole (left hemisphere)	UK Biobank Assessment Centre > Imaging > Brain MRI > T1 structural brain MRI > Freesurfer desikan gw
25339	CONTINUOUS	42860	0.0297775	0.0216456	0.0379094	7.23054e-13	LINEAR	Mean L3 in superior fronto-occipital fasciculus on FA skeleton (left)	UK Biobank Assessment Centre > Imaging > Brain MRI > Diffusion brain MRI > dMRI skeleton
26739	CONTINUOUS	45549	-0.029203	-0.0371789	-0.0212272	7.26206e-13	LINEAR	Area of parsorbitalis (left hemisphere)	UK Biobank Assessment Centre > Imaging > Brain MRI > T1 structural brain MRI > Freesurfer desikan white
41200#V485	CAT-MUL	485885/1264(487149)	0.207053	0.150484	0.263614	7.26508e-13	LOGISTIC-BINARY	Operative procedures - main OPCS4: V48.5 Radiofrequency controlled thermal denervation of spinal facet joint of lumbar vertebra	Health-related outcomes > Hospital inpatient > Summary Operations
104100	CAT-SIN	68951	-0.153967	-0.196075	-0.11186	7.32665e-13	ORDERED-LOGISTIC	Avocado intake	Online follow-up > Diet by 24-hour recall > Fruit/vegetables yesterday
22604#4	CAT-MUL	69132/46940(116072)	0.044335	0.0322218	0.0564514	7.35258e-13	LOGISTIC-BINARY	Work hours - lumped category	Online follow-up > Work environment > Employment history
100900	CAT-SIN	68955	-0.0798495	-0.101686	-0.0580128	7.4222e-13	ORDERED-LOGISTIC	Intake of sugar added to cereal	Online follow-up > Diet by 24-hour recall > Cereal yesterday
5699-95	CAT-SIN	21159/26644	-999	-999	-999	7.4587e-13	MULTINOMIAL-LOGISTIC	FI10 : arithmetic sequence recognition	UK Biobank Assessment Centre > Cognitive function > Fluid intelligence / reasoning
120074	CAT-SIN	10532/17953(28485)	0.0876964	0.0637357	0.111681	7.49084e-13	LOGISTIC-BINARY	Usually get muscle cramps in legs and/or feet	Online follow-up > Experience of pain
41272#U112	CAT-MUL	485796/1353(487149)	0.19844	0.144169	0.252704	7.66619e-13	LOGISTIC-BINARY	Operative procedures - OPCS4: U11.2 Doppler ultrasound of vessels of extremities	Health-related outcomes > Hospital inpatient > Summary Operations
1299	INTEGER	457059	0.0213334	0.0154952	0.0271716	7.92856e-13	ORDERED-LOGISTIC	Salad / raw vegetable intake	UK Biobank Assessment Centre > Touchscreen > Lifestyle and environment > Diet
41272#T791	CAT-MUL	482984/4165(487149)	0.112788	0.08191	0.143665	8.10856e-13	LOGISTIC-BINARY	Operative procedures - OPCS4: T79.1 Plastic repair of rotator cuff of shoulder NEC	Health-related outcomes > Hospital inpatient > Summary Operations
27241	CONTINUOUS	45549	-0.0293517	-0.0373896	-0.0213137	8.35572e-13	LINEAR	Area of inferiorparietal (right hemisphere)	UK Biobank Assessment Centre > Imaging > Brain MRI > T1 structural brain MRI > Freesurfer DKT
22601#23293029	CAT-MUL	115137/935(116072)	-0.235114	-0.299588	-0.170703	8.62249e-13	LOGISTIC-BINARY	Job coding: university research fellow or assistant/associate	Online follow-up > Work environment > Employment history
25715	CONTINUOUS	42856	0.0335806	0.024379	0.0427823	8.63099e-13	LINEAR	Weighted-mean ISOVF in tract forceps minor	UK Biobank Assessment Centre > Imaging > Brain MRI > Diffusion brain MRI > dMRI weighted means
25071	CONTINUOUS	42860	-0.0320363	-0.0408179	-0.0232547	8.79317e-13	LINEAR	Mean FA in cerebral peduncle on FA skeleton (left)	UK Biobank Assessment Centre > Imaging > Brain MRI > Diffusion brain MRI > dMRI skeleton
41272#Y209	CAT-MUL	478027/9122(487149)	0.0763797	0.0554266	0.0973326	9.02276e-13	LOGISTIC-BINARY	Operative procedures - OPCS4: Y20.9 Unspecified biopsy of organ NOC	Health-related outcomes > Hospital inpatient > Summary Operations
41210#Y209	CAT-MUL	478027/9122(487149)	0.0763797	0.0554266	0.0973326	9.02276e-13	LOGISTIC-BINARY	Operative procedures - secondary OPCS4: Y20.9 Unspecified biopsy of organ NOC	Health-related outcomes > Hospital inpatient > Summary Operations
41272#W891	CAT-MUL	484775/2374(487149)	0.148597	0.107827	0.189362	9.0564e-13	LOGISTIC-BINARY	Operative procedures - OPCS4: W89.1 Endoscopic chondroplasty NEC	Health-related outcomes > Hospital inpatient > Summary Operations
41272#H259	CAT-MUL	438969/48180(487149)	0.0348492	0.025288	0.0444106	9.08312e-13	LOGISTIC-BINARY	Operative procedures - OPCS4: H25.9 Unspecified diagnostic endoscopic examination of lower bowel using fibreoptic sigmoidoscope	Health-related outcomes > Hospital inpatient > Summary Operations
23292	CONTINUOUS	8149	0.0708173	0.0514095	0.0902252	9.24176e-13	LINEAR	Femur upper neck BMD (bone mineral density) (left)	UK Biobank Assessment Centre > Imaging > DXA assessment > Bone size, mineral and density by DXA
41272#C825	CAT-MUL	486596/553(487149)	0.305987	0.221937	0.390014	9.58821e-13	LOGISTIC-BINARY	Operative procedures - OPCS4: C82.5 Panretinal laser photocoagulation to lesion of retina	Health-related outcomes > Hospital inpatient > Summary Operations
27178	CONTINUOUS	45549	-0.0316112	-0.0402959	-0.0229265	9.87728e-13	LINEAR	Mean thickness of fusiform (left hemisphere)	UK Biobank Assessment Centre > Imaging > Brain MRI > T1 structural brain MRI > Freesurfer DKT
30680	CONTINUOUS	425005	-0.0110254	-0.0140572	-0.00799366	1.0223e-12	LINEAR	Calcium	Biological samples > Assay results > Blood assays > Blood biochemistry
26829	CONTINUOUS	45549	-0.0293044	-0.0373627	-0.0212462	1.03537e-12	LINEAR	Area of inferiorparietal (right hemisphere)	UK Biobank Assessment Centre > Imaging > Brain MRI > T1 structural brain MRI > Freesurfer desikan white
25605	CONTINUOUS	42858	-0.0329705	-0.0420378	-0.0239031	1.04217e-12	LINEAR	Weighted-mean L2 in tract corticospinal tract (right)	UK Biobank Assessment Centre > Imaging > Brain MRI > Diffusion brain MRI > dMRI weighted means
20096#1	CAT-MUL	64951/4004(68955)	-0.117936	-0.1504	-0.0854906	1.0607e-12	LOGISTIC-BINARY	Size of red wine glass drunk: small (125ml)	Online follow-up > Diet by 24-hour recall > Alcoholic beverages yesterday
26152	CONTINUOUS	68955	-0.0685474	-0.0874377	-0.049657	1.1084e-12	ORDERED-LOGISTIC	Red wine	Online follow-up > Diet by 24-hour recall > Total weight by food group yesterday
120067	CAT-SIN	48353/5693(54046)	0.102385	0.0741749	0.130605	1.14099e-12	LOGISTIC-BINARY	Tingling or numbness in face, arms or legs before or near the onset of headaches	Online follow-up > Experience of pain
26515	CONTINUOUS	45549	-0.0255038	-0.032533	-0.0184747	1.16475e-12	LINEAR	Volume of BrainSegNotVent (whole brain)	UK Biobank Assessment Centre > Imaging > Brain MRI > T1 structural brain MRI > Freesurfer ASEG
30180	CONTINUOUS	471409	0.0102763	0.00744157	0.0131111	1.20418e-12	LINEAR	Lymphocyte percentage	Biological samples > Assay results > Blood assays > Blood count
398	INTEGER	486201	-0.0589763	-0.0753644	-0.0425882	1.20586e-12	ORDERED-LOGISTIC	Number of correct matches in round	UK Biobank Assessment Centre > Cognitive function > Pairs matching
23296	CONTINUOUS	8138	0.0742331	0.0537648	0.0947013	1.2648e-12	LINEAR	Femur upper neck BMD (bone mineral density) T-score (left)	UK Biobank Assessment Centre > Imaging > DXA assessment > Bone size, mineral and density by DXA
41272#Z845	CAT-MUL	485009/2140(487149)	0.154933	0.112137	0.197725	1.28475e-12	LOGISTIC-BINARY	Operative procedures - OPCS4: Z84.5 Tibiofemoral joint	Health-related outcomes > Hospital inpatient > Summary Operations
41210#Z845	CAT-MUL	485009/2140(487149)	0.154933	0.112137	0.197725	1.28475e-12	LOGISTIC-BINARY	Operative procedures - secondary OPCS4: Z84.5 Tibiofemoral joint	Health-related outcomes > Hospital inpatient > Summary Operations
25794	CONTINUOUS	45106	-0.029726	-0.0379362	-0.0215158	1.29866e-12	LINEAR	Volume of grey matter in Precentral Gyrus (left)	UK Biobank Assessment Centre > Imaging > Brain MRI > T1 structural brain MRI > Regional grey matter volumes (FAST)
41272#Z904	CAT-MUL	485473/1676(487149)	0.175853	0.127264	0.224435	1.30261e-12	LOGISTIC-BINARY	Operative procedures - OPCS4: Z90.4 Lower leg NEC	Health-related outcomes > Hospital inpatient > Summary Operations
41210#Z904	CAT-MUL	485473/1676(487149)	0.175853	0.127264	0.224435	1.30261e-12	LOGISTIC-BINARY	Operative procedures - secondary OPCS4: Z90.4 Lower leg NEC	Health-related outcomes > Hospital inpatient > Summary Operations
12678	INTEGER	61553	0.0261559	0.0189288	0.033383	1.3212e-12	LINEAR	Central pulse pressure during PWA	UK Biobank Assessment Centre > Imaging > Heart MRI > Pulse wave analysis
131472	DATE	468970/18179(487149)	0.0539447	0.0390361	0.0688534	1.32337e-12	LOGISTIC-BINARY	Date J34 first reported (other disorders of nose and nasal sinuses)	Health-related outcomes > First occurrences > Respiratory system disorders
26518	CONTINUOUS	45549	-0.0253486	-0.0323529	-0.0183443	1.32873e-12	LINEAR	Volume of TotalGray (whole brain)	UK Biobank Assessment Centre > Imaging > Brain MRI > T1 structural brain MRI > Freesurfer ASEG
41200#S021	CAT-MUL	486926/223(487149)	0.499166	0.36113	0.637203	1.3636e-12	LOGISTIC-BINARY	Operative procedures - main OPCS4: S02.1 Abdominoplasty	Health-related outcomes > Hospital inpatient > Summary Operations
25412	CONTINUOUS	42857	0.0331374	0.0239746	0.0423002	1.37698e-12	LINEAR	Mean OD in retrolenticular part of internal capsule on FA skeleton (right)	UK Biobank Assessment Centre > Imaging > Brain MRI > Diffusion brain MRI > dMRI skeleton
27232	CONTINUOUS	45549	-0.0284248	-0.036288	-0.0205616	1.40746e-12	LINEAR	Volume of superiortemporal (left hemisphere)	UK Biobank Assessment Centre > Imaging > Brain MRI > T1 structural brain MRI > Freesurfer DKT
26423	CONTINUOUS	20695	0.0496363	0.035908	0.0633646	1.41545e-12	LINEAR	Housing score (Wales)	Population characteristics > Baseline characteristics > Indices of Multiple Deprivation
41210#H229	CAT-MUL	477531/9618(487149)	0.0742929	0.0537305	0.0948551	1.42617e-12	LOGISTIC-BINARY	Operative procedures - secondary OPCS4: H22.9 Unspecified diagnostic endoscopic examination of colon	Health-related outcomes > Hospital inpatient > Summary Operations
2365	CAT-SIN	146137/64569(210706)	-0.0348245	-0.0444654	-0.0251853	1.43734e-12	LOGISTIC-BINARY	Ever had prostate specific antigen (PSA) test	UK Biobank Assessment Centre > Touchscreen > Health and medical history > Cancer screening
22601#23213026	CAT-MUL	114586/1486(116072)	-0.184286	-0.235336	-0.133275	1.46068e-12	LOGISTIC-BINARY	Job coding: scientific researcher, scientific officer, medical research associate, experimental officer	Online follow-up > Work environment > Employment history
22617#2321	CAT-MUL	114586/1486(116072)	-0.184286	-0.235336	-0.133275	1.46068e-12	LOGISTIC-BINARY	Job code - historical: Scientific researchers	Online follow-up > Work environment > Employment history
24008	CONTINUOUS	446997	0.0106749	0.00771707	0.0136327	1.51137e-12	LINEAR	Particulate matter air pollution 2.5-10um; 2010	Additional exposures > Local environment > Residential air pollution
41210#E856	CAT-MUL	486630/519(487149)	0.310378	0.224357	0.396369	1.51499e-12	LOGISTIC-BINARY	Operative procedures - secondary OPCS4	Health-related outcomes > Hospital inpatient > Summary Operations
132082	DATE	484047/3102(487149)	0.12352	0.0892874	0.157749	1.52234e-12	LOGISTIC-BINARY	Date N45 first reported (orchitis and epididymitis)	Health-related outcomes > First occurrences > Genitourinary system disorders
26046	CONTINUOUS	68955	0.027082	0.0195771	0.0345869	1.53308e-12	LINEAR	Haem iron	Online follow-up > Diet by 24-hour recall > Estimated food nutrients yesterday
26923	CONTINUOUS	45549	-0.0261851	-0.0334447	-0.0189255	1.57458e-12	LINEAR	Area of TotalSurface (left hemisphere)	UK Biobank Assessment Centre > Imaging > Brain MRI > T1 structural brain MRI > Freesurfer desikan pial
20004#1127	CAT-MUL	479324/7692(487016)	0.0818083	0.0591117	0.104504	1.60983e-12	LOGISTIC-BINARY	Operation code: ear surgery	UK Biobank Assessment Centre > Verbal interview > Operations
41200#F094	CAT-MUL	484944/2205(487149)	0.153981	0.111229	0.19673	1.67019e-12	LOGISTIC-BINARY	Operative procedures - main OPCS4: F09.4 Surgical removal of tooth NEC	Health-related outcomes > Hospital inpatient > Summary Operations
26721	CONTINUOUS	45549	-0.0261576	-0.033421	-0.0188943	1.70536e-12	LINEAR	Area of TotalSurface (left hemisphere)	UK Biobank Assessment Centre > Imaging > Brain MRI > T1 structural brain MRI > Freesurfer desikan white
131132	DATE	468981/18168(487149)	0.0543451	0.0392483	0.0694423	1.72108e-12	LOGISTIC-BINARY	Date H02 first reported (other disorders of eyelid)	Health-related outcomes > First occurrences > Eye and adnexa disorders
41200#U112	CAT-MUL	485890/1259(487149)	0.202348	0.146062	0.258626	1.83417e-12	LOGISTIC-BINARY	Operative procedures - main OPCS4: U11.2 Doppler ultrasound of vessels of extremities	Health-related outcomes > Hospital inpatient > Summary Operations
104670	CAT-SIN	40825/28130(68955)	-0.0565034	-0.072226	-0.0407871	1.8523e-12	LOGISTIC-BINARY	Vitamin supplement user	Online follow-up > Diet by 24-hour recall > Vitamin/mineral supplements yesterday
120039#16	CAT-MUL	153363/9640(163003)	0.0754312	0.0544394	0.096424	1.88142e-12	LOGISTIC-BINARY	Location of pain during the past week: Abdomen	Online follow-up > Experience of pain
25815	CONTINUOUS	45106	-0.0303752	-0.0388266	-0.0219238	1.88757e-12	LINEAR	Volume of grey matter in Postcentral Gyrus (right)	UK Biobank Assessment Centre > Imaging > Brain MRI > T1 structural brain MRI > Regional grey matter volumes (FAST)
27177	CONTINUOUS	45549	-0.0316602	-0.0404693	-0.022851	1.89012e-12	LINEAR	Mean thickness of entorhinal (left hemisphere)	UK Biobank Assessment Centre > Imaging > Brain MRI > T1 structural brain MRI > Freesurfer DKT
24164	CONTINUOUS	38202	0.0335127	0.0241884	0.042837	1.89146e-12	LINEAR	LV radial strain AHA 7	Assessment centre > Imaging > Heart MRI > Cardiac and aortic function
26885	CONTINUOUS	45549	-0.0300669	-0.0384395	-0.0216943	1.96878e-12	LINEAR	Mean thickness of superiortemporal (right hemisphere)	UK Biobank Assessment Centre > Imaging > Brain MRI > T1 structural brain MRI > Freesurfer desikan white
5111	INTEGER	103698	0.0222562	0.0160561	0.0284564	1.99551e-12	LINEAR	3mm asymmetry angle (left)	UK Biobank Assessment Centre > Physical measures > Eye measures > Autorefraction
22643	INTEGER	26121	0.0430447	0.0310569	0.0550325	1.99882e-12	LINEAR	Number of night shifts worked monthly during mixed shift periods	Online follow-up > Work environment > Employment history
41272#M292	CAT-MUL	484229/2920(487149)	0.130826	0.0943715	0.167277	2.00454e-12	LOGISTIC-BINARY	Operative procedures - OPCS4: M29.2 Endoscopic insertion of tubal prosthesis into ureter NEC	Health-related outcomes > Hospital inpatient > Summary Operations
26081	CONTINUOUS	68955	0.0505594	0.0364593	0.0646594	2.06239e-12	ORDERED-LOGISTIC	Coffee caffeinated	Online follow-up > Diet by 24-hour recall > Total weight by food group yesterday
26516	CONTINUOUS	45549	-0.0251739	-0.0321935	-0.0181543	2.10804e-12	LINEAR	Volume of BrainSegNotVentSurf (whole brain)	UK Biobank Assessment Centre > Imaging > Brain MRI > T1 structural brain MRI > Freesurfer ASEG
26760	CONTINUOUS	45549	-0.0315865	-0.0403959	-0.0227771	2.12846e-12	LINEAR	Mean thickness of entorhinal (left hemisphere)	UK Biobank Assessment Centre > Imaging > Brain MRI > T1 structural brain MRI > Freesurfer desikan white
41272#V485	CAT-MUL	485862/1287(487149)	0.200863	0.144788	0.256931	2.20049e-12	LOGISTIC-BINARY	Operative procedures - OPCS4: V48.5 Radiofrequency controlled thermal denervation of spinal facet joint of lumbar vertebra	Health-related outcomes > Hospital inpatient > Summary Operations
41200#W848	CAT-MUL	485000/2149(487149)	0.153508	0.110614	0.196397	2.30328e-12	LOGISTIC-BINARY	Operative procedures - main OPCS4: W84.8 Other specified therapeutic endoscopic operations on other joint structure	Health-related outcomes > Hospital inpatient > Summary Operations
25714	CONTINUOUS	42856	-0.0329901	-0.0422055	-0.0237748	2.30549e-12	LINEAR	Weighted-mean ISOVF in tract forceps major	UK Biobank Assessment Centre > Imaging > Brain MRI > Diffusion brain MRI > dMRI weighted means
132064	DATE	480921/6228(487149)	0.0896435	0.064589	0.114697	2.33386e-12	LOGISTIC-BINARY	Date N35 first reported (urethral stricture)	Health-related outcomes > First occurrences > Genitourinary system disorders
41210#Y144	CAT-MUL	485819/1330(487149)	0.193118	0.13909	0.247139	2.44875e-12	LOGISTIC-BINARY	Operative procedures - secondary OPCS4: Y14.4 Insertion of plastic stent into organ NOC	Health-related outcomes > Hospital inpatient > Summary Operations
41272#Y144	CAT-MUL	485819/1330(487149)	0.193118	0.13909	0.247139	2.44875e-12	LOGISTIC-BINARY	Operative procedures - OPCS4: Y14.4 Insertion of plastic stent into organ NOC	Health-related outcomes > Hospital inpatient > Summary Operations
27038	CONTINUOUS	45549	-0.0278175	-0.0355984	-0.0200367	2.46286e-12	LINEAR	Grey-white contrast in middletemporal (right hemisphere)	UK Biobank Assessment Centre > Imaging > Brain MRI > T1 structural brain MRI > Freesurfer desikan gw
41272#Q121	CAT-MUL	482052/5097(487149)	0.106697	0.0768377	0.136561	2.50334e-12	LOGISTIC-BINARY	Operative procedures - OPCS4: Q12.1 Introduction of intrauterine contraceptive device	Health-related outcomes > Hospital inpatient > Summary Operations
41272#W802	CAT-MUL	485143/2006(487149)	0.158385	0.114047	0.202717	2.52241e-12	LOGISTIC-BINARY	Operative procedures - OPCS4: W80.2 Open debridement of joint NEC	Health-related outcomes > Hospital inpatient > Summary Operations
20003#1141188146	CAT-MUL	486393/623(487016)	0.281066	0.202361	0.359762	2.5644e-12	LOGISTIC-BINARY	Treatment/medication code: simvador 10mg tablet	UK Biobank Assessment Centre > Verbal interview > Medications
20004#1297	CAT-MUL	473139/13877(487016)	0.0604039	0.0434898	0.077318	2.56741e-12	LOGISTIC-BINARY	Operation code: muscle/soft tissue surgery	UK Biobank Assessment Centre > Verbal interview > Operations
27088	CONTINUOUS	45549	-0.0296983	-0.0380136	-0.0213831	2.58971e-12	LINEAR	Volume of BA2 (left hemisphere)	UK Biobank Assessment Centre > Imaging > Brain MRI > T1 structural brain MRI > Freesurfer BA exvivo
20401	CAT-SIN	142793/9155(151948)	0.0757989	0.0545671	0.0970324	2.60825e-12	LOGISTIC-BINARY	Ever addicted to any substance or behaviour	Online follow-up > Mental health > Addictions
41210#Z385	CAT-MUL	486044/1105(487149)	0.209725	0.150949	0.268494	2.67094e-12	LOGISTIC-BINARY	Operative procedures - secondary OPCS4: Z38.5 Superficial femoral artery	Health-related outcomes > Hospital inpatient > Summary Operations
41272#Z385	CAT-MUL	486044/1105(487149)	0.209725	0.150949	0.268494	2.67094e-12	LOGISTIC-BINARY	Operative procedures - OPCS4: Z38.5 Superficial femoral artery	Health-related outcomes > Hospital inpatient > Summary Operations
12684	CONTINUOUS	60336	0.0277982	0.0200066	0.0355897	2.72368e-12	LINEAR	End systolic pressure index during PWA	UK Biobank Assessment Centre > Imaging > Heart MRI > Pulse wave analysis
28523	CONTINUOUS	64454	-0.0278673	-0.0356804	-0.0200542	2.75971e-12	LINEAR	ISOS-RPE thickness of central subfield (right)	Assessment centre > Eye measures > Retinal optical coherence tomography > Derived OCT measures
20694	CAT-SIN	177639	-0.0293931	-0.0376482	-0.021138	2.97853e-12	ORDERED-LOGISTIC	Liking for orange juice	Online follow-up > Food (and other) preferences
41229#5KM	CAT-MUL	484358/2791(487149)	0.134007	0.0963441	0.171666	3.0792e-12	LOGISTIC-BINARY	PCT responsible for patient data: MIDDLESBROUGH PCT	Health-related outcomes > Hospital inpatient > Summary Administration
41229#5PF	CAT-MUL	484551/2598(487149)	0.140951	0.101334	0.180565	3.09151e-12	LOGISTIC-BINARY	PCT responsible for patient data: SANDWELL PCT	Health-related outcomes > Hospital inpatient > Summary Administration
41251#6005	CAT-MUL	482198/2318(484516)	0.147689	0.106176	0.189206	3.11102e-12	LOGISTIC-BINARY	Sources of admission to hospital (recoded): Transfer within NHS provider: Medical specialty	Health-related outcomes > Hospital inpatient > Summary Administration
41272#H202	CAT-MUL	482958/4191(487149)	0.108654	0.0781048	0.139201	3.14179e-12	LOGISTIC-BINARY	Operative procedures - OPCS4: H20.2 Fibreoptic endoscopic cauterisation of lesion of colon	Health-related outcomes > Hospital inpatient > Summary Operations
25394	CONTINUOUS	42857	0.0321538	0.0231103	0.0411973	3.24418e-12	LINEAR	Mean OD in genu of corpus callosum on FA skeleton	UK Biobank Assessment Centre > Imaging > Brain MRI > Diffusion brain MRI > dMRI skeleton
41272#X104	CAT-MUL	487005/144(487149)	0.572212	0.411073	0.7332	3.32914e-12	LOGISTIC-BINARY	Operative procedures - OPCS4: X10.4 Amputation through metatarsal bones	Health-related outcomes > Hospital inpatient > Summary Operations
20435	CAT-SIN	16342/60191(76533)	0.0626996	0.0450505	0.0803564	3.36708e-12	LOGISTIC-BINARY	Difficulty concentrating during worst depression	Online follow-up > Mental health > Depression
104120	CAT-SIN	68955	-0.0896238	-0.114873	-0.0643745	3.37017e-12	ORDERED-LOGISTIC	Green bean intake	Online follow-up > Diet by 24-hour recall > Fruit/vegetables yesterday
27101	CONTINUOUS	45549	-0.0287502	-0.036846	-0.0206543	3.43686e-12	LINEAR	Area of BA1 (right hemisphere)	UK Biobank Assessment Centre > Imaging > Brain MRI > T1 structural brain MRI > Freesurfer BA exvivo
3077	CAT-SIN	485280	-0.0262319	-0.0336051	-0.0188587	3.48024e-12	ORDERED-LOGISTIC	Seating box height	UK Biobank Assessment Centre > Physical measures > Anthropometry > Body size measures
28519	CONTINUOUS	63148	-0.0279449	-0.035822	-0.0200677	3.60441e-12	LINEAR	ELM-ISOS thickness of outer subfield (right)	Assessment centre > Eye measures > Retinal optical coherence tomography > Derived OCT measures
24467	CONTINUOUS	40474	0.0328722	0.023603	0.0421415	3.68325e-12	LINEAR	Median magnetic susceptibility in thalamus (left)	Assessment centre > Imaging > Brain MRI > Susceptibility weighted brain MRI
41250#1001	CAT-MUL	455645/28671(484316)	-0.0465439	-0.0596803	-0.0334097	3.7842e-12	LOGISTIC-BINARY	Methods of discharge from hospital (recoded): Discharged on clinical advice/consent: From inpatient/daycase care	Health-related outcomes > Hospital inpatient > Summary Administration
102130	CAT-SIN	47073/21882(68955)	-0.057691	-0.0739765	-0.0414122	3.79383e-12	LOGISTIC-BINARY	Dessert consumers	Online follow-up > Diet by 24-hour recall > Soup/snacks/pastries yesterday
25423	CONTINUOUS	42857	0.0325127	0.0233362	0.0416893	3.85538e-12	LINEAR	Mean OD in sagittal stratum on FA skeleton (left)	UK Biobank Assessment Centre > Imaging > Brain MRI > Diffusion brain MRI > dMRI skeleton
20521	CAT-SIN	153195	0.0426602	0.0306098	0.0547106	3.94327e-12	ORDERED-LOGISTIC	Belittlement by partner or ex-partner as an adult	Online follow-up > Mental health > Traumatic events
41272#Z505	CAT-MUL	484755/2394(487149)	0.144743	0.103849	0.185634	3.99198e-12	LOGISTIC-BINARY	Operative procedures - OPCS4: Z50.5 Skin of foot NEC	Health-related outcomes > Hospital inpatient > Summary Operations
41210#Z505	CAT-MUL	484755/2394(487149)	0.144743	0.103849	0.185634	3.99198e-12	LOGISTIC-BINARY	Operative procedures - secondary OPCS4: Z50.5 Skin of foot NEC	Health-related outcomes > Hospital inpatient > Summary Operations
41210#M473	CAT-MUL	479823/7326(487149)	0.0815616	0.0585114	0.104612	4.04484e-12	LOGISTIC-BINARY	Operative procedures - secondary OPCS4: M47.3 Removal of urethral catheter from bladder	Health-related outcomes > Hospital inpatient > Summary Operations
26153	CONTINUOUS	68955	-0.0795467	-0.102043	-0.05705	4.07621e-12	ORDERED-LOGISTIC	White wine	Online follow-up > Diet by 24-hour recall > Total weight by food group yesterday
25321	CONTINUOUS	42860	0.0290172	0.0208179	0.0372166	4.0778e-12	LINEAR	Mean L3 in superior corona radiata on FA skeleton (left)	UK Biobank Assessment Centre > Imaging > Brain MRI > Diffusion brain MRI > dMRI skeleton
41272#K403	CAT-MUL	485829/1320(487149)	0.188191	0.134981	0.241397	4.14322e-12	LOGISTIC-BINARY	Operative procedures - OPCS4: K40.3 Saphenous vein graft replacement of three coronary arteries	Health-related outcomes > Hospital inpatient > Summary Operations
26946	CONTINUOUS	45549	-0.028107	-0.0360586	-0.0201553	4.3207e-12	LINEAR	Area of precentral (left hemisphere)	UK Biobank Assessment Centre > Imaging > Brain MRI > T1 structural brain MRI > Freesurfer desikan pial
131994	DATE	485833/1316(487149)	0.194164	0.139179	0.249144	4.47193e-12	LOGISTIC-BINARY	Date M96 first reported (postprocedural musculoskeletal disorders, not elsewhere classified)	Health-related outcomes > First occurrences > Musculoskeletal system and connective tissue disorders
27366	CONTINUOUS	45549	-0.028632	-0.0367379	-0.020526	4.47409e-12	LINEAR	Area of G-temporal-middle (left hemisphere)	UK Biobank Assessment Centre > Imaging > Brain MRI > T1 structural brain MRI > Freesurfer a2009s
27297	CONTINUOUS	45549	-0.030808	-0.039544	-0.0220719	4.83955e-12	LINEAR	Mean thickness of insula (right hemisphere)	UK Biobank Assessment Centre > Imaging > Brain MRI > T1 structural brain MRI > Freesurfer DKT
130646	DATE	485240/1909(487149)	0.160571	0.114945	0.206193	5.27393e-12	LOGISTIC-BINARY	Date D63 first reported (anaemia in chronic diseases classified elsewhere)	Health-related outcomes > First occurrences > Blood, blood-forming organs and certain immune disorders
41229#5N3	CAT-MUL	482257/4892(487149)	0.100089	0.0716473	0.128529	5.29276e-12	LOGISTIC-BINARY	PCT responsible for patient data: WAKEFIELD DISTRICT PCT	Health-related outcomes > Hospital inpatient > Summary Administration
26840	CONTINUOUS	45549	-0.0279058	-0.0358352	-0.0199764	5.34825e-12	LINEAR	Area of parsorbitalis (right hemisphere)	UK Biobank Assessment Centre > Imaging > Brain MRI > T1 structural brain MRI > Freesurfer desikan white
100670	CAT-SIN	68955	-0.0790237	-0.101503	-0.0565447	5.41766e-12	ORDERED-LOGISTIC	White wine intake	Online follow-up > Diet by 24-hour recall > Alcoholic beverages yesterday
26556	CONTINUOUS	45549	-0.0290218	-0.037274	-0.0207696	5.53039e-12	LINEAR	Volume of Cerebellum-White-Matter (left hemisphere)	UK Biobank Assessment Centre > Imaging > Brain MRI > T1 structural brain MRI > Freesurfer ASEG
25159	CONTINUOUS	42860	-0.0320282	-0.0411358	-0.0229205	5.5516e-12	LINEAR	Mean MO in corticospinal tract on FA skeleton (left)	UK Biobank Assessment Centre > Imaging > Brain MRI > Diffusion brain MRI > dMRI skeleton
41272#T262	CAT-MUL	486787/362(487149)	0.364384	0.260613	0.468117	5.8388e-12	LOGISTIC-BINARY	Operative procedures - OPCS4: T26.2 Repair of recurrent incisional hernia using insert of prosthetic material	Health-related outcomes > Hospital inpatient > Summary Operations
90029	CONTINUOUS	101292	0.0218104	0.0156008	0.0280199	5.84246e-12	LINEAR	Average acceleration 02:00 - 02:59	Additional exposures > Physical activity measurement > Acceleration averages
100940	CAT-SIN	10387/58568(68955)	-0.0755164	-0.0970247	-0.054016	5.86437e-12	LOGISTIC-BINARY	Bread consumed	Online follow-up > Diet by 24-hour recall > Bread/pasta/rice yesterday
3829	INTEGER	84060	0.0947643	0.067761	0.121768	5.90432e-12	ORDERED-LOGISTIC	Number of stillbirths	UK Biobank Assessment Centre > Touchscreen > Sex-specific factors > Female-specific factors
25163	CONTINUOUS	42860	-0.0311143	-0.0399766	-0.0222519	6.01171e-12	LINEAR	Mean MO in inferior cerebellar peduncle on FA skeleton (left)	UK Biobank Assessment Centre > Imaging > Brain MRI > Diffusion brain MRI > dMRI skeleton
25236	CONTINUOUS	42860	-0.0322725	-0.0414727	-0.0230722	6.2701e-12	LINEAR	Mean L1 in cingulum hippocampus on FA skeleton (right)	UK Biobank Assessment Centre > Imaging > Brain MRI > Diffusion brain MRI > dMRI skeleton
41229#5D8	CAT-MUL	480972/6177(487149)	0.0892396	0.0637852	0.114694	6.35558e-12	LOGISTIC-BINARY	PCT responsible for patient data: NORTH TYNESIDE PCT	Health-related outcomes > Hospital inpatient > Summary Administration
41272#L631	CAT-MUL	485910/1239(487149)	0.194382	0.138934	0.249824	6.35665e-12	LOGISTIC-BINARY	Operative procedures - OPCS4: L63.1 Percutaneous transluminal angioplasty of femoral artery	Health-related outcomes > Hospital inpatient > Summary Operations
26992	CONTINUOUS	45549	-0.0287402	-0.0369363	-0.0205441	6.37074e-12	LINEAR	Grey-white contrast in caudalmiddlefrontal (left hemisphere)	UK Biobank Assessment Centre > Imaging > Brain MRI > T1 structural brain MRI > Freesurfer desikan gw
20548#1	CAT-MUL	145420/7418(152838)	0.0825782	0.0590218	0.106136	6.39054e-12	LOGISTIC-BINARY	Manifestations of mania or irritability: I was more talkative than usual	Online follow-up > Mental health > Mania
27060	CONTINUOUS	45549	-0.0287679	-0.0369771	-0.0205587	6.5683e-12	LINEAR	Area of BA2 (left hemisphere)	UK Biobank Assessment Centre > Imaging > Brain MRI > T1 structural brain MRI > Freesurfer BA exvivo
25456	CONTINUOUS	42857	0.0313781	0.0224213	0.0403348	6.6685e-12	LINEAR	Mean ISOVF in anterior limb of internal capsule on FA skeleton (right)	UK Biobank Assessment Centre > Imaging > Brain MRI > Diffusion brain MRI > dMRI skeleton
20091#2	CAT-MUL	55489/13466(68955)	-0.0668037	-0.0858833	-0.0477324	6.69412e-12	LOGISTIC-BINARY	Type of sliced bread eaten: mixed	Online follow-up > Diet by 24-hour recall > Bread/pasta/rice yesterday
131574	DATE	483470/3679(487149)	0.115578	0.0825559	0.148599	6.88339e-12	LOGISTIC-BINARY	Date K11 first reported (diseases of salivary glands)	Health-related outcomes > First occurrences > Digestive system disorders
26014	CONTINUOUS	68955	-0.0260034	-0.0334322	-0.0185747	6.90875e-12	LINEAR	Saturated fatty acids	Online follow-up > Diet by 24-hour recall > Estimated food nutrients yesterday
20003#1141200004	CAT-MUL	486009/1007(487016)	0.219867	0.157017	0.282705	7.02217e-12	LOGISTIC-BINARY	Treatment/medication code: pregabalin	UK Biobank Assessment Centre > Verbal interview > Medications
20088#340	CAT-MUL	67109/1846(68955)	0.161589	0.115398	0.207799	7.11849e-12	LOGISTIC-BINARY	Types of spreads/sauces consumed: Brown sauce	Online follow-up > Diet by 24-hour recall > Spreads/sauces/cooking oils yesterday
25831	CONTINUOUS	45106	-0.0297247	-0.0382223	-0.0212271	7.16417e-12	LINEAR	Volume of grey matter in Frontal Medial Cortex (right)	UK Biobank Assessment Centre > Imaging > Brain MRI > T1 structural brain MRI > Regional grey matter volumes (FAST)
5983	INTEGER	74467	0.0251775	0.0179742	0.0323809	7.40608e-12	LINEAR	ECG, heart rate	UK Biobank Assessment Centre > Physical measures > ECG during exercise
120002	CAT-SIN	157628/4307(161935)	0.107627	0.0768264	0.138427	7.43266e-12	LOGISTIC-BINARY	Ever had cancer pain	Online follow-up > Experience of pain
20447	CAT-SIN	23215/63280(86495)	0.0535983	0.0382484	0.068954	7.78047e-12	LOGISTIC-BINARY	Depression possibly related to stressful or traumatic event	Online follow-up > Mental health > Depression
26821	CONTINUOUS	45549	-0.0275649	-0.0354634	-0.0196663	8.00701e-12	LINEAR	Volume of insula (left hemisphere)	UK Biobank Assessment Centre > Imaging > Brain MRI > T1 structural brain MRI > Freesurfer desikan white
28525	CONTINUOUS	64103	-0.0274039	-0.0352604	-0.0195475	8.17783e-12	LINEAR	ISOS-RPE thickness of inner subfield (right)	Assessment centre > Eye measures > Retinal optical coherence tomography > Derived OCT measures
27386	CONTINUOUS	45549	-0.0304127	-0.0391324	-0.0216931	8.23185e-12	LINEAR	Area of S-oc-sup+transversal (left hemisphere)	UK Biobank Assessment Centre > Imaging > Brain MRI > T1 structural brain MRI > Freesurfer a2009s
41210#U052	CAT-MUL	480163/6986(487149)	0.0834116	0.0594806	0.107342	8.39912e-12	LOGISTIC-BINARY	Operative procedures - secondary OPCS4: U05.2 Magnetic resonance imaging of head	Health-related outcomes > Hospital inpatient > Summary Operations
25477	CONTINUOUS	42857	0.0309252	0.0220547	0.0397957	8.4135e-12	LINEAR	Mean ISOVF in cingulum hippocampus on FA skeleton (left)	UK Biobank Assessment Centre > Imaging > Brain MRI > Diffusion brain MRI > dMRI skeleton
131796	DATE	483324/3825(487149)	0.111755	0.0796881	0.143818	8.43567e-12	LOGISTIC-BINARY	Date L73 first reported (other follicular disorders)	Health-related outcomes > First occurrences > Skin and subcutaneous tissue disorders
6145#4	CAT-MUL	475192/7602(482794)	0.0814445	0.058075	0.104814	8.45059e-12	LOGISTIC-BINARY	Illness, injury, bereavement, stress in last 2 years: Death of a spouse or partner	UK Biobank Assessment Centre > Touchscreen > Psychosocial factors > Mental health
41272#H206	CAT-MUL	473706/13443(487149)	0.0602224	0.0429369	0.0775081	8.56323e-12	LOGISTIC-BINARY	Operative procedures - OPCS4: H20.6 Fibreoptic endoscopic resection of lesion of colon NEC	Health-related outcomes > Hospital inpatient > Summary Operations
25286	CONTINUOUS	42860	0.0275563	0.0196476	0.035465	8.64741e-12	LINEAR	Mean L2 in fornix cres+stria terminalis on FA skeleton (right)	UK Biobank Assessment Centre > Imaging > Brain MRI > Diffusion brain MRI > dMRI skeleton
25075	CONTINUOUS	42860	-0.0319971	-0.0411823	-0.022812	8.73354e-12	LINEAR	Mean FA in posterior limb of internal capsule on FA skeleton (left)	UK Biobank Assessment Centre > Imaging > Brain MRI > Diffusion brain MRI > dMRI skeleton
25398	CONTINUOUS	42857	0.0310045	0.0221026	0.0399064	8.81228e-12	LINEAR	Mean OD in corticospinal tract on FA skeleton (right)	UK Biobank Assessment Centre > Imaging > Brain MRI > Diffusion brain MRI > dMRI skeleton
25803	CONTINUOUS	45106	-0.0295981	-0.0381084	-0.0210878	9.4284e-12	LINEAR	Volume of grey matter in Middle Temporal Gyrus, anterior division (right)	UK Biobank Assessment Centre > Imaging > Brain MRI > T1 structural brain MRI > Regional grey matter volumes (FAST)
20183-2	CAT-SIN	17517/21135	-999	-999	-999	9.44911e-12	MULTINOMIAL-LOGISTIC	FI10 : arithmetic sequence recognition	Online follow-up > Cognitive function online > Fluid intelligence / reasoning
20003#1140888762	CAT-MUL	486742/274(487016)	0.409025	0.291285	0.526719	9.74854e-12	LOGISTIC-BINARY	Treatment/medication code: ismn - isosorbide mononitrate	UK Biobank Assessment Centre > Verbal interview > Medications
41200#J439	CAT-MUL	485738/1411(487149)	0.185377	0.132019	0.23873	9.7834e-12	LOGISTIC-BINARY	Operative procedures - main OPCS4: J43.9 Unspecified diagnostic endoscopic retrograde examination of bile duct and pancreatic duct	Health-related outcomes > Hospital inpatient > Summary Operations
25033	CONTINUOUS	41067	-0.0326798	-0.0420845	-0.023275	9.84605e-12	LINEAR	Median T2star in pallidum (right)	UK Biobank Assessment Centre > Imaging > Brain MRI > Susceptibility weighted brain MRI
25651	CONTINUOUS	42856	0.0313814	0.0223487	0.040414	9.92079e-12	LINEAR	Weighted-mean ICVF in tract acoustic radiation (right)	UK Biobank Assessment Centre > Imaging > Brain MRI > Diffusion brain MRI > dMRI weighted means
26796	CONTINUOUS	45549	-0.0276046	-0.0355521	-0.0196571	1.00269e-11	LINEAR	Volume of inferiortemporal (left hemisphere)	UK Biobank Assessment Centre > Imaging > Brain MRI > T1 structural brain MRI > Freesurfer desikan white
25783	CONTINUOUS	45106	-0.0270473	-0.0348372	-0.0192575	1.02014e-11	LINEAR	Volume of grey matter in Frontal Pole (right)	UK Biobank Assessment Centre > Imaging > Brain MRI > T1 structural brain MRI > Regional grey matter volumes (FAST)
28534	CONTINUOUS	62734	-0.0272828	-0.0351415	-0.0194241	1.02314e-11	LINEAR	INL-RPE thickness of outer subfield (left)	Assessment centre > Eye measures > Retinal optical coherence tomography > Derived OCT measures
25270	CONTINUOUS	42860	0.0291915	0.0207812	0.0376019	1.03783e-11	LINEAR	Mean L2 in anterior corona radiata on FA skeleton (right)	UK Biobank Assessment Centre > Imaging > Brain MRI > Diffusion brain MRI > dMRI skeleton
4803-0	CAT-SIN	115562/162679	-999	-999	-999	1.03912e-11	MULTINOMIAL-LOGISTIC	Tinnitus	UK Biobank Assessment Centre > Touchscreen > Health and medical history > Hearing
20004#1492	CAT-MUL	482970/4046(487016)	0.108017	0.0768825	0.139149	1.04552e-11	LOGISTIC-BINARY	Operation code: spinal laminectomy	UK Biobank Assessment Centre > Verbal interview > Operations
41272#T462	CAT-MUL	484620/2529(487149)	0.137612	0.0979311	0.17729	1.06517e-11	LOGISTIC-BINARY	Operative procedures - OPCS4: T46.2 Drainage of ascites NEC	Health-related outcomes > Hospital inpatient > Summary Operations
21116	INTEGER	16419	0.0313342	0.0223016	0.0403668	1.08489e-11	LINEAR	Arm tissue mass (left)	Assessment centre > Imaging > DXA assessment > Body composition by DXA
26513	CONTINUOUS	45549	0.0298931	0.0212719	0.0385143	1.08774e-11	LINEAR	Mean intensity of CC-Anterior (whole brain)	UK Biobank Assessment Centre > Imaging > Brain MRI > T1 structural brain MRI > Freesurfer ASEG
41200#T262	CAT-MUL	486802/347(487149)	0.367492	0.261424	0.473521	1.10675e-11	LOGISTIC-BINARY	Operative procedures - main OPCS4: T26.2 Repair of recurrent incisional hernia using insert of prosthetic material	Health-related outcomes > Hospital inpatient > Summary Operations
41272#K262	CAT-MUL	484889/2260(487149)	0.143118	0.101812	0.184423	1.11307e-11	LOGISTIC-BINARY	Operative procedures - OPCS4: K26.2 Xenograft replacement of aortic valve	Health-related outcomes > Hospital inpatient > Summary Operations
41200#L912	CAT-MUL	484569/2580(487149)	0.13549	0.096366	0.174611	1.13819e-11	LOGISTIC-BINARY	Operative procedures - main OPCS4: L91.2 Insertion of central venous catheter NEC	Health-related outcomes > Hospital inpatient > Summary Operations
20616	CAT-SIN	175397	-0.0286746	-0.0369577	-0.0203916	1.15728e-11	ORDERED-LOGISTIC	Liking for bitter foods	Online follow-up > Food (and other) preferences
41272#V254	CAT-MUL	485582/1567(487149)	0.173882	0.123616	0.224142	1.1987e-11	LOGISTIC-BINARY	Operative procedures - OPCS4: V25.4 Primary posterior laminectomy decompression of lumbar spine	Health-related outcomes > Hospital inpatient > Summary Operations
26038	CONTINUOUS	68955	-0.0260395	-0.0335664	-0.0185126	1.20576e-11	LINEAR	Alpha-carotene	Online follow-up > Diet by 24-hour recall > Estimated food nutrients yesterday
2257	CAT-SIN	297312/178933(476245)	0.0207901	0.014779	0.0268015	1.21349e-11	LOGISTIC-BINARY	Hearing difficulty/problems with background noise	UK Biobank Assessment Centre > Touchscreen > Health and medical history > Hearing
6147#2	CAT-MUL	462767/21145(483912)	0.0492297	0.0349938	0.0634659	1.22029e-11	LOGISTIC-BINARY	Reason for glasses/contact lenses: For long-sightedness, i.e. for distance and near, but particularly for near tasks like reading (called 'hypermetropia')	UK Biobank Assessment Centre > Touchscreen > Health and medical history > Eyesight
27635	CONTINUOUS	45549	0.0306238	0.0217678	0.0394798	1.23627e-11	LINEAR	Mean thickness of G-cuneus (right hemisphere)	UK Biobank Assessment Centre > Imaging > Brain MRI > T1 structural brain MRI > Freesurfer a2009s
25094	CONTINUOUS	42860	-0.02794	-0.036031	-0.0198489	1.31966e-11	LINEAR	Mean FA in fornix cres+stria terminalis on FA skeleton (right)	UK Biobank Assessment Centre > Imaging > Brain MRI > Diffusion brain MRI > dMRI skeleton
26502	CONTINUOUS	45549	-0.0302965	-0.0390747	-0.0215183	1.35208e-11	LINEAR	Mean intensity of 4th-Ventricle (whole brain)	UK Biobank Assessment Centre > Imaging > Brain MRI > T1 structural brain MRI > Freesurfer ASEG
27167	CONTINUOUS	45549	-0.0273886	-0.0353271	-0.0194501	1.37526e-11	LINEAR	Area of rostralmiddlefrontal (left hemisphere)	UK Biobank Assessment Centre > Imaging > Brain MRI > T1 structural brain MRI > Freesurfer DKT
6142#5	CAT-MUL	475487/9179(484666)	0.0729271	0.0517786	0.0940753	1.39248e-11	LOGISTIC-BINARY	Current employment status: Unemployed	UK Biobank Assessment Centre > Touchscreen > Sociodemographics > Employment
24113	CONTINUOUS	37869	-0.0329633	-0.0425238	-0.0234028	1.42026e-11	LINEAR	LA ejection fraction	Assessment centre > Imaging > Heart MRI > Cardiac and aortic function
27629	CONTINUOUS	45549	0.0297887	0.0211461	0.0384313	1.43895e-11	LINEAR	Mean thickness of G+S-transv-frontopol (right hemisphere)	UK Biobank Assessment Centre > Imaging > Brain MRI > T1 structural brain MRI > Freesurfer a2009s
41210#Y713	CAT-MUL	482946/4203(487149)	0.106009	0.0752381	0.136778	1.44986e-11	LOGISTIC-BINARY	Operative procedures - secondary OPCS4: Y71.3 Revisional operations NOC	Health-related outcomes > Hospital inpatient > Summary Operations
41272#Y713	CAT-MUL	482946/4203(487149)	0.106009	0.0752381	0.136778	1.44986e-11	LOGISTIC-BINARY	Operative procedures - OPCS4: Y71.3 Revisional operations NOC	Health-related outcomes > Hospital inpatient > Summary Operations
27004	CONTINUOUS	45549	-0.0298106	-0.038462	-0.0211592	1.45815e-11	LINEAR	Grey-white contrast in parahippocampal (left hemisphere)	UK Biobank Assessment Centre > Imaging > Brain MRI > T1 structural brain MRI > Freesurfer desikan gw
25115	CONTINUOUS	42860	-0.0311309	-0.0401683	-0.0220934	1.48106e-11	LINEAR	Mean MD in inferior cerebellar peduncle on FA skeleton (left)	UK Biobank Assessment Centre > Imaging > Brain MRI > Diffusion brain MRI > dMRI skeleton
26963	CONTINUOUS	45549	-0.0278398	-0.0359228	-0.0197569	1.48756e-11	LINEAR	Area of inferiorparietal (right hemisphere)	UK Biobank Assessment Centre > Imaging > Brain MRI > T1 structural brain MRI > Freesurfer desikan pial
41272#F094	CAT-MUL	484368/2781(487149)	0.130852	0.0928473	0.168854	1.49361e-11	LOGISTIC-BINARY	Operative procedures - OPCS4: F09.4 Surgical removal of tooth NEC	Health-related outcomes > Hospital inpatient > Summary Operations
26026	CONTINUOUS	68955	-0.0256196	-0.0330606	-0.0181785	1.50798e-11	LINEAR	Retinol	Online follow-up > Diet by 24-hour recall > Estimated food nutrients yesterday
4501	CAT-SIN	114457/42680(157137)	0.0391278	0.0277586	0.0504988	1.53178e-11	LOGISTIC-BINARY	Non-accidental death in close genetic family	UK Biobank Assessment Centre > Touchscreen > Family history
131852	DATE	485550/1599(487149)	0.170437	0.120881	0.219986	1.56951e-11	LOGISTIC-BINARY	Date M07 first reported (psoriatic and enteropathic arthropathies)	Health-related outcomes > First occurrences > Musculoskeletal system and connective tissue disorders
120081	CAT-SIN	19602/8310(27912)	0.0888883	0.063047	0.114757	1.59981e-11	LOGISTIC-BINARY	Feeling in feet and legs: symptoms are worse at night	Online follow-up > Experience of pain
20408	CAT-SIN	83162	0.0688412	0.0488096	0.0888729	1.60962e-11	ORDERED-LOGISTIC	Frequency of memory loss due to drinking alcohol in last year	Online follow-up > Mental health > Alcohol use
25468	CONTINUOUS	42857	-0.0311407	-0.0402045	-0.0220769	1.67019e-11	LINEAR	Mean ISOVF in posterior thalamic radiation on FA skeleton (right)	UK Biobank Assessment Centre > Imaging > Brain MRI > Diffusion brain MRI > dMRI skeleton
25705	CONTINUOUS	42856	-0.0314653	-0.0406237	-0.0223068	1.67196e-11	LINEAR	Weighted-mean ISOVF in tract acoustic radiation (right)	UK Biobank Assessment Centre > Imaging > Brain MRI > Diffusion brain MRI > dMRI weighted means
25658	CONTINUOUS	42856	0.0312529	0.0221473	0.0403586	1.75035e-11	LINEAR	Weighted-mean ICVF in tract corticospinal tract (left)	UK Biobank Assessment Centre > Imaging > Brain MRI > Diffusion brain MRI > dMRI weighted means
26146	CONTINUOUS	68955	-0.0485045	-0.0626554	-0.0343537	1.81307e-11	ORDERED-LOGISTIC	Other vegetables including mushrooms fruiting and mixed vegetables	Online follow-up > Diet by 24-hour recall > Total weight by food group yesterday
25319	CONTINUOUS	42860	0.0281078	0.0199114	0.0363042	1.82152e-11	LINEAR	Mean L3 in anterior corona radiata on FA skeleton (left)	UK Biobank Assessment Centre > Imaging > Brain MRI > Diffusion brain MRI > dMRI skeleton
26109	CONTINUOUS	68955	-0.0837374	-0.108182	-0.059293	1.83897e-11	ORDERED-LOGISTIC	Oily fish	Online follow-up > Diet by 24-hour recall > Total weight by food group yesterday
41272#W068	CAT-MUL	484997/2152(487149)	0.150144	0.106312	0.193975	1.89524e-11	LOGISTIC-BINARY	Operative procedures - OPCS4: W06.8 Other specified total excision of bone	Health-related outcomes > Hospital inpatient > Summary Operations
20004#1466	CAT-MUL	484136/2880(487016)	0.127169	0.0900185	0.164317	1.95511e-11	LOGISTIC-BINARY	Operation code: other bowel surgery	UK Biobank Assessment Centre > Verbal interview > Operations
20179-2	CAT-SIN	58961/77834	-999	-999	-999	1.97406e-11	MULTINOMIAL-LOGISTIC	FI8 : chained arithmetic	Online follow-up > Cognitive function online > Fluid intelligence / reasoning
120053	CAT-SIN	108443/54609(163052)	0.0365609	0.0258737	0.0472496	2.01923e-11	LOGISTIC-BINARY	Bad and/or recurring headaches at any time in life	Online follow-up > Experience of pain
132122	DATE	477283/9866(487149)	0.073141	0.0517564	0.0945274	2.03702e-11	LOGISTIC-BINARY	Date N80 first reported (endometriosis)	Health-related outcomes > First occurrences > Genitourinary system disorders
20448	CAT-SIN	30808/55614(86422)	0.0486178	0.034404	0.0628363	2.04267e-11	LOGISTIC-BINARY	Professional informed about depression	Online follow-up > Mental health > Depression
27811	CONTINUOUS	64022	-0.0261044	-0.0337366	-0.0184723	2.04676e-11	LINEAR	Macular thickness at the inner temporal subfield (right)	Assessment Centre > Physical measures > Eye measures > Retinal optical coherence tomography > Derived OCT measures
25830	CONTINUOUS	45106	-0.0288939	-0.0373459	-0.0204419	2.10129e-11	LINEAR	Volume of grey matter in Frontal Medial Cortex (left)	UK Biobank Assessment Centre > Imaging > Brain MRI > T1 structural brain MRI > Regional grey matter volumes (FAST)
131224	DATE	457595/29554(487149)	-0.0405346	-0.0523994	-0.028671	2.13713e-11	LOGISTIC-BINARY	Date H61 first reported (other disorders of external ear)	Health-related outcomes > First occurrences > Ear and mastoid process disorders
41200#G304	CAT-MUL	487103/46(487149)	1.00505	0.710716	1.29912	2.13817e-11	LOGISTIC-BINARY	Operative procedures - main OPCS4: G30.4 Partitioning of stomach using staples	Health-related outcomes > Hospital inpatient > Summary Operations
41272#X095	CAT-MUL	486871/278(487149)	0.394861	0.279178	0.510471	2.20111e-11	LOGISTIC-BINARY	Operative procedures - OPCS4: X09.5 Amputation of leg below knee	Health-related outcomes > Hospital inpatient > Summary Operations
25733	CONTINUOUS	45111	0.0285256	0.0201694	0.0368819	2.24452e-11	LINEAR	Amount of warping applied to non-linearly align T1 brain image to standard-space	UK Biobank Assessment Centre > Imaging > Brain MRI > T1 structural brain MRI
20003#1141174520	CAT-MUL	484080/2936(487016)	0.125927	0.0890011	0.162851	2.32152e-11	LOGISTIC-BINARY	Treatment/medication code: symbicort 100/6 turbohaler	UK Biobank Assessment Centre > Verbal interview > Medications
41210#K401	CAT-MUL	485768/1381(487149)	0.177646	0.125549	0.229738	2.33006e-11	LOGISTIC-BINARY	Operative procedures - secondary OPCS4: K40.1 Saphenous vein graft replacement of one coronary artery	Health-related outcomes > Hospital inpatient > Summary Operations
27578	CONTINUOUS	45549	-0.0282566	-0.0365424	-0.0199709	2.34927e-11	LINEAR	Area of G-postcentral (right hemisphere)	UK Biobank Assessment Centre > Imaging > Brain MRI > T1 structural brain MRI > Freesurfer a2009s
20003#1140861806	CAT-MUL	484008/3008(487016)	0.123157	0.0870227	0.15929	2.37639e-11	LOGISTIC-BINARY	Treatment/medication code: aspirin 75mg tablet	UK Biobank Assessment Centre > Verbal interview > Medications
27149	CONTINUOUS	45549	-0.0270946	-0.0350421	-0.0191472	2.38182e-11	LINEAR	Area of inferiortemporal (left hemisphere)	UK Biobank Assessment Centre > Imaging > Brain MRI > T1 structural brain MRI > Freesurfer DKT
41272#J372	CAT-MUL	486143/1006(487149)	0.215956	0.152588	0.279316	2.39005e-11	LOGISTIC-BINARY	Operative procedures - OPCS4: J37.2 Operative cholangiography through cystic duct	Health-related outcomes > Hospital inpatient > Summary Operations
26542	CONTINUOUS	45548	-0.0279684	-0.036175	-0.0197618	2.42009e-11	LINEAR	Mean intensity of Thalamus-Proper (left hemisphere)	UK Biobank Assessment Centre > Imaging > Brain MRI > T1 structural brain MRI > Freesurfer ASEG
26020	CONTINUOUS	68955	-0.0249492	-0.0322722	-0.0176263	2.44559e-11	LINEAR	Vitamin B6	Online follow-up > Diet by 24-hour recall > Estimated food nutrients yesterday
24123	CONTINUOUS	33000	-0.0294726	-0.0381219	-0.0208234	2.44568e-11	LINEAR	Descending aorta distensibility	Assessment centre > Imaging > Heart MRI > Cardiac and aortic function
100007	CONTINUOUS	68987	-0.0255467	-0.0330476	-0.0180459	2.48304e-11	LINEAR	Polyunsaturated fat	Online follow-up > Diet by 24-hour recall > Estimated nutrients yesterday
27450	CONTINUOUS	45549	-0.029176	-0.0377429	-0.0206092	2.49711e-11	LINEAR	Mean thickness of S-circular-insula-inf (left hemisphere)	UK Biobank Assessment Centre > Imaging > Brain MRI > T1 structural brain MRI > Freesurfer a2009s
26514	CONTINUOUS	45549	-0.0239353	-0.0309675	-0.016903	2.56609e-11	LINEAR	Volume of BrainSeg (whole brain)	UK Biobank Assessment Centre > Imaging > Brain MRI > T1 structural brain MRI > Freesurfer ASEG
25048	CONTINUOUS	37587	-0.0330992	-0.0428253	-0.023373	2.58979e-11	LINEAR	Median BOLD effect (in group-defined mask) for faces-shapes contrast	UK Biobank Assessment Centre > Imaging > Brain MRI > Task functional brain MRI
25079	CONTINUOUS	42860	-0.0281942	-0.0364804	-0.019908	2.60608e-11	LINEAR	Mean FA in anterior corona radiata on FA skeleton (left)	UK Biobank Assessment Centre > Imaging > Brain MRI > Diffusion brain MRI > dMRI skeleton
27044	CONTINUOUS	45549	0.0295441	0.0208582	0.0382301	2.6453e-11	LINEAR	Grey-white contrast in pericalcarine (right hemisphere)	UK Biobank Assessment Centre > Imaging > Brain MRI > T1 structural brain MRI > Freesurfer desikan gw
26018	CONTINUOUS	68955	-0.0253832	-0.0328474	-0.017919	2.66083e-11	LINEAR	Calcium	Online follow-up > Diet by 24-hour recall > Estimated food nutrients yesterday
90052	CONTINUOUS	101292	0.0390669	0.0275725	0.0505613	2.69066e-11	ORDERED-LOGISTIC	Non wear duration overall	Additional exposures > Physical activity measurement > Accelerometer wear time duration
131054	DATE	481117/6032(487149)	0.0885072	0.0624322	0.114581	2.87266e-11	LOGISTIC-BINARY	Date G44 first reported (other headache syndromes)	Health-related outcomes > First occurrences > Nervous system disorders
41272#V255	CAT-MUL	484579/2570(487149)	0.133647	0.0942687	0.173022	2.8855e-11	LOGISTIC-BINARY	Operative procedures - OPCS4: V25.5 Primary posterior decompression of lumbar spine NEC	Health-related outcomes > Hospital inpatient > Summary Operations
131990	DATE	484235/2914(487149)	0.126954	0.0895344	0.164372	2.93468e-11	LOGISTIC-BINARY	Date M94 first reported (other disorders of cartilage)	Health-related outcomes > First occurrences > Musculoskeletal system and connective tissue disorders
103160	CAT-SIN	68955	-0.0827795	-0.10721	-0.0583491	3.02642e-11	ORDERED-LOGISTIC	Oily fish intake	Online follow-up > Diet by 24-hour recall > Meat/fish yesterday
6149#2	CAT-MUL	469683/14804(484487)	0.0571676	0.0403059	0.0740293	3.03036e-11	LOGISTIC-BINARY	Mouth/teeth dental problems: Painful gums	UK Biobank Assessment Centre > Touchscreen > Health and medical history > Mouth
132056	DATE	482125/5024(487149)	0.096153	0.0677889	0.124516	3.03891e-11	LOGISTIC-BINARY	Date N31 first reported (neuromuscular dysfunction of bladder, not elsewhere classified)	Health-related outcomes > First occurrences > Genitourinary system disorders
27018	CONTINUOUS	45549	-0.0278161	-0.0360213	-0.0196109	3.07598e-11	LINEAR	Grey-white contrast in superiortemporal (left hemisphere)	UK Biobank Assessment Centre > Imaging > Brain MRI > T1 structural brain MRI > Freesurfer desikan gw
2267	CAT-SIN	482105	-0.017848	-0.0231142	-0.0125817	3.0791e-11	ORDERED-LOGISTIC	Use of sun/uv protection	UK Biobank Assessment Centre > Touchscreen > Lifestyle and environment > Sun exposure
104340	CAT-SIN	68955	-0.0541212	-0.0700979	-0.0381446	3.09651e-11	ORDERED-LOGISTIC	Fresh tomato intake	Online follow-up > Diet by 24-hour recall > Fruit/vegetables yesterday
27511	CONTINUOUS	45549	-0.0274846	-0.0355934	-0.0193758	3.09901e-11	LINEAR	Volume of G-temp-sup-Plan-polar (left hemisphere)	UK Biobank Assessment Centre > Imaging > Brain MRI > T1 structural brain MRI > Freesurfer a2009s
3426	CAT-SIN	48418	0.0577136	0.0406717	0.0747555	3.14229e-11	ORDERED-LOGISTIC	Job involves night shift work	UK Biobank Assessment Centre > Touchscreen > Sociodemographics > Employment
20004#1563	CAT-MUL	480024/6992(487016)	-0.0789212	-0.102223	-0.0556241	3.15899e-11	LOGISTIC-BINARY	Operation code: inguinal hernia repair	UK Biobank Assessment Centre > Verbal interview > Operations
25399	CONTINUOUS	42857	0.0304997	0.0214952	0.0395042	3.19829e-11	LINEAR	Mean OD in corticospinal tract on FA skeleton (left)	UK Biobank Assessment Centre > Imaging > Brain MRI > Diffusion brain MRI > dMRI skeleton
27360	CONTINUOUS	45549	-0.0285472	-0.0369777	-0.0201167	3.23792e-11	LINEAR	Area of G-subcallosal (left hemisphere)	UK Biobank Assessment Centre > Imaging > Brain MRI > T1 structural brain MRI > Freesurfer a2009s
27806	CONTINUOUS	64021	-0.0259006	-0.0335504	-0.0182508	3.24475e-11	LINEAR	Macular thickness at the inner nasal subfield (left)	Assessment Centre > Physical measures > Eye measures > Retinal optical coherence tomography > Derived OCT measures
131502	DATE	486364/785(487149)	0.231421	0.163051	0.299791	3.2622e-11	LOGISTIC-BINARY	Date J61 first reported (pneumoconiosis due to asbestos and other mineral fibres)	Health-related outcomes > First occurrences > Respiratory system disorders
120057	INTEGER	51713	0.0296678	0.0208941	0.0384416	3.44407e-11	LINEAR	Days per month having headaches when they were at their worst	Online follow-up > Experience of pain
3404	CAT-SIN	34931/77184(112115)	0.0437921	0.0308351	0.0567524	3.50732e-11	LOGISTIC-BINARY	Neck/shoulder pain for 3+ months	UK Biobank Assessment Centre > Touchscreen > Health and medical history > Pain
27078	CONTINUOUS	45549	-0.0298154	-0.0386425	-0.0209883	3.62249e-11	LINEAR	Mean thickness of BA4p (left hemisphere)	UK Biobank Assessment Centre > Imaging > Brain MRI > T1 structural brain MRI > Freesurfer BA exvivo
27042	CONTINUOUS	45549	-0.0271701	-0.0352152	-0.019125	3.64676e-11	LINEAR	Grey-white contrast in parsorbitalis (right hemisphere)	UK Biobank Assessment Centre > Imaging > Brain MRI > T1 structural brain MRI > Freesurfer desikan gw
26949	CONTINUOUS	45549	-0.0267165	-0.034629	-0.0188039	3.68288e-11	LINEAR	Area of rostralmiddlefrontal (left hemisphere)	UK Biobank Assessment Centre > Imaging > Brain MRI > T1 structural brain MRI > Freesurfer desikan pial
6177#-1	CAT-MUL	220234/2032(222266)	0.151109	0.106333	0.195879	3.70528e-11	LOGISTIC-BINARY	Medication for cholesterol, blood pressure or diabetes: Do not know	UK Biobank Assessment Centre > Touchscreen > Health and medical history > Medication
41210#L997	CAT-MUL	484650/2499(487149)	0.133735	0.0940887	0.173379	3.79977e-11	LOGISTIC-BINARY	Operative procedures - secondary OPCS4: L99.7 Percutaneous transluminal peripheral insertion of central catheter	Health-related outcomes > Hospital inpatient > Summary Operations
20003#1140909786	CAT-MUL	482594/4422(487016)	0.101494	0.0713998	0.131587	3.83695e-11	LOGISTIC-BINARY	Treatment/medication code: beclometasone	UK Biobank Assessment Centre > Verbal interview > Medications
26552	CONTINUOUS	45549	-0.0247034	-0.0320272	-0.0173795	3.85583e-11	LINEAR	Volume of Cortex (left hemisphere)	UK Biobank Assessment Centre > Imaging > Brain MRI > T1 structural brain MRI > Freesurfer ASEG
26982	CONTINUOUS	45549	-0.0266835	-0.0345954	-0.0187715	3.87806e-11	LINEAR	Area of rostralmiddlefrontal (right hemisphere)	UK Biobank Assessment Centre > Imaging > Brain MRI > T1 structural brain MRI > Freesurfer desikan pial
131922	DATE	482050/5099(487149)	0.0941666	0.0662372	0.122095	3.88338e-11	LOGISTIC-BINARY	Date M50 first reported (cervical disk disorders)	Health-related outcomes > First occurrences > Musculoskeletal system and connective tissue disorders
22617#9241	CAT-MUL	115692/380(116072)	0.328852	0.231236	0.426356	3.92578e-11	LOGISTIC-BINARY	Job code - historical: Security guards and related occupations	Online follow-up > Work environment > Employment history
27310	CONTINUOUS	45549	-0.0262839	-0.0340828	-0.018485	4.00114e-11	LINEAR	Volume of middletemporal (right hemisphere)	UK Biobank Assessment Centre > Imaging > Brain MRI > T1 structural brain MRI > Freesurfer DKT
20520	CAT-SIN	152992	0.0367153	0.0258177	0.0476128	4.0034e-11	ORDERED-LOGISTIC	Recent worrying too much about different things	Online follow-up > Mental health > Anxiety
41248#6005	CAT-MUL	464127/2166(466293)	0.144659	0.101721	0.187602	4.03238e-11	LOGISTIC-BINARY	Destinations on discharge from hospital (recoded): Transfer within NHS provider: Medical specialty	Health-related outcomes > Hospital inpatient > Summary Administration
25244	CONTINUOUS	42860	-0.0303417	-0.0393474	-0.021336	4.05812e-11	LINEAR	Mean L1 in uncinate fasciculus on FA skeleton (right)	UK Biobank Assessment Centre > Imaging > Brain MRI > Diffusion brain MRI > dMRI skeleton
20003#1140909726	CAT-MUL	481076/5940(487016)	-0.0879384	-0.114059	-0.0618214	4.13982e-11	LOGISTIC-BINARY	Treatment/medication code: vitamin c product	UK Biobank Assessment Centre > Verbal interview > Medications
26937	CONTINUOUS	45549	-0.0269244	-0.0349195	-0.0189293	4.14002e-11	LINEAR	Area of middletemporal (left hemisphere)	UK Biobank Assessment Centre > Imaging > Brain MRI > T1 structural brain MRI > Freesurfer desikan pial
41210#J372	CAT-MUL	486154/995(487149)	0.214517	0.150796	0.27823	4.14706e-11	LOGISTIC-BINARY	Operative procedures - secondary OPCS4: J37.2 Operative cholangiography through cystic duct	Health-related outcomes > Hospital inpatient > Summary Operations
27011	CONTINUOUS	45549	-0.0281133	-0.0364619	-0.0197647	4.15038e-11	LINEAR	Grey-white contrast in posteriorcingulate (left hemisphere)	UK Biobank Assessment Centre > Imaging > Brain MRI > T1 structural brain MRI > Freesurfer desikan gw
41200#V254	CAT-MUL	485770/1379(487149)	0.180218	0.126642	0.233787	4.30135e-11	LOGISTIC-BINARY	Operative procedures - main OPCS4: V25.4 Primary posterior laminectomy decompression of lumbar spine	Health-related outcomes > Hospital inpatient > Summary Operations
131632	DATE	483421/3728(487149)	0.109808	0.077159	0.142456	4.33667e-11	LOGISTIC-BINARY	Date K55 first reported (vascular disorders of intestine)	Health-related outcomes > First occurrences > Digestive system disorders
20676	CAT-SIN	167557	-0.028434	-0.0368898	-0.0199783	4.35883e-11	ORDERED-LOGISTIC	Liking for herring	Online follow-up > Food (and other) preferences
41200#L631	CAT-MUL	486041/1108(487149)	0.197262	0.138593	0.255925	4.38919e-11	LOGISTIC-BINARY	Operative procedures - main OPCS4: L63.1 Percutaneous transluminal angioplasty of femoral artery	Health-related outcomes > Hospital inpatient > Summary Operations
41272#M434	CAT-MUL	486163/986(487149)	0.217684	0.152914	0.282447	4.47085e-11	LOGISTIC-BINARY	Operative procedures - OPCS4: M43.4 Endoscopic injection of neurolytic substance into nerve of bladder	Health-related outcomes > Hospital inpatient > Summary Operations
20003#1140879464	CAT-MUL	485479/1537(487016)	0.170552	0.119794	0.221305	4.51702e-11	LOGISTIC-BINARY	Treatment/medication code: loperamide	UK Biobank Assessment Centre > Verbal interview > Medications
41272#Y055	CAT-MUL	485135/2014(487149)	0.148144	0.104016	0.192266	4.69083e-11	LOGISTIC-BINARY	Operative procedures - OPCS4: Y05.5 Debridement of organ NOC	Health-related outcomes > Hospital inpatient > Summary Operations
41210#Y055	CAT-MUL	485135/2014(487149)	0.148144	0.104016	0.192266	4.69083e-11	LOGISTIC-BINARY	Operative procedures - secondary OPCS4: Y05.5 Debridement of organ NOC	Health-related outcomes > Hospital inpatient > Summary Operations
26956	CONTINUOUS	45549	-0.0243084	-0.031548	-0.0170688	4.71908e-11	LINEAR	Area of TotalSurface (right hemisphere)	UK Biobank Assessment Centre > Imaging > Brain MRI > T1 structural brain MRI > Freesurfer desikan pial
41229#5EM	CAT-MUL	482489/4660(487149)	0.0990261	0.0695263	0.128525	4.7218e-11	LOGISTIC-BINARY	PCT responsible for patient data: NOTTINGHAM CITY PCT	Health-related outcomes > Hospital inpatient > Summary Administration
131292	DATE	486956/193(487149)	0.476393	0.334387	0.61831	4.79376e-11	LOGISTIC-BINARY	Date I13 first reported (hypertensive heart and renal disease)	Health-related outcomes > First occurrences > Circulatory system disorders
26032	CONTINUOUS	68955	-0.0249561	-0.0323918	-0.0175204	4.79429e-11	LINEAR	Monounsaturated fatty acids	Online follow-up > Diet by 24-hour recall > Estimated food nutrients yesterday
25697	CONTINUOUS	42856	0.0302666	0.0212491	0.0392841	4.80133e-11	LINEAR	Weighted-mean OD in tract posterior thalamic radiation (right)	UK Biobank Assessment Centre > Imaging > Brain MRI > Diffusion brain MRI > dMRI weighted means
4095-1	CAT-SIN	159155/166758	-999	-999	-999	4.87547e-11	MULTINOMIAL-LOGISTIC	Heel ultrasound method (right)	UK Biobank Assessment Centre > Physical measures > Bone-densitometry of heel
41229#5N6	CAT-MUL	477535/9614(487149)	0.0684907	0.0480718	0.0889099	4.88996e-11	LOGISTIC-BINARY	PCT responsible for patient data: DERBYSHIRE COUNTY PCT	Health-related outcomes > Hospital inpatient > Summary Administration
41200#W068	CAT-MUL	485126/2023(487149)	0.151672	0.106444	0.1969	4.93864e-11	LOGISTIC-BINARY	Operative procedures - main OPCS4: W06.8 Other specified total excision of bone	Health-related outcomes > Hospital inpatient > Summary Operations
27211	CONTINUOUS	45549	-0.0267642	-0.034746	-0.0187823	5.01088e-11	LINEAR	Volume of inferiortemporal (left hemisphere)	UK Biobank Assessment Centre > Imaging > Brain MRI > T1 structural brain MRI > Freesurfer DKT
728	CAT-SIN	483039	-0.0178866	-0.0232255	-0.0125477	5.1445e-11	ORDERED-LOGISTIC	Number of vehicles in household	UK Biobank Assessment Centre > Touchscreen > Sociodemographics > Household
41200#U052	CAT-MUL	479966/7183(487149)	0.0791757	0.0555344	0.102816	5.2338e-11	LOGISTIC-BINARY	Operative procedures - main OPCS4: U05.2 Magnetic resonance imaging of head	Health-related outcomes > Hospital inpatient > Summary Operations
25344	CONTINUOUS	42857	0.0302695	0.0212298	0.0393091	5.3281e-11	LINEAR	Mean ICVF in middle cerebellar peduncle on FA skeleton	UK Biobank Assessment Centre > Imaging > Brain MRI > Diffusion brain MRI > dMRI skeleton
1990	CAT-SIN	385478/82920(468398)	-0.0256827	-0.0333548	-0.0180112	5.33329e-11	LOGISTIC-BINARY	Tense / 'highly strung'	UK Biobank Assessment Centre > Touchscreen > Psychosocial factors > Mental health
41229#5LG	CAT-MUL	485223/1926(487149)	-0.155941	-0.202545	-0.109348	5.40769e-11	LOGISTIC-BINARY	PCT responsible for patient data: WANDSWORTH PCT	Health-related outcomes > Hospital inpatient > Summary Administration
41200#X104	CAT-MUL	487031/118(487149)	0.597633	0.418918	0.776156	5.46673e-11	LOGISTIC-BINARY	Operative procedures - main OPCS4: X10.4 Amputation through metatarsal bones	Health-related outcomes > Hospital inpatient > Summary Operations
20684	CAT-SIN	177619	-0.0276683	-0.0359419	-0.0193947	5.57903e-11	ORDERED-LOGISTIC	Liking for lemons	Online follow-up > Food (and other) preferences
20177-3	CAT-SIN	79784/85565	-999	-999	-999	5.60076e-11	MULTINOMIAL-LOGISTIC	FI7 : synonym	Online follow-up > Cognitive function online > Fluid intelligence / reasoning
27521	CONTINUOUS	45549	-0.0286319	-0.0371933	-0.0200705	5.62808e-11	LINEAR	Volume of S-central (left hemisphere)	UK Biobank Assessment Centre > Imaging > Brain MRI > T1 structural brain MRI > Freesurfer a2009s
26705	CONTINUOUS	45549	0.0275473	0.0193084	0.0357862	5.68271e-11	LINEAR	Volume of PuL (right hemisphere)	UK Biobank Assessment Centre > Imaging > Brain MRI > T1 structural brain MRI > Freesurfer subsegmentation
5790-45	CAT-SIN	2522/6283	-999	-999	-999	5.79104e-11	MULTINOMIAL-LOGISTIC	FI12 : square sequence recognition	UK Biobank Assessment Centre > Cognitive function > Fluid intelligence / reasoning
20003#1140860690	CAT-MUL	486761/255(487016)	0.414812	0.290625	0.538945	5.82677e-11	LOGISTIC-BINARY	Treatment/medication code: cardura 1mg tablet	UK Biobank Assessment Centre > Verbal interview > Medications
41200#C825	CAT-MUL	486756/393(487149)	0.331503	0.23225	0.430719	5.84909e-11	LOGISTIC-BINARY	Operative procedures - main OPCS4: C82.5 Panretinal laser photocoagulation to lesion of retina	Health-related outcomes > Hospital inpatient > Summary Operations
20003#1141187810	CAT-MUL	486416/600(487016)	0.260071	0.182182	0.337936	5.93556e-11	LOGISTIC-BINARY	Treatment/medication code: tadalafil	UK Biobank Assessment Centre > Verbal interview > Medications
100480	CAT-SIN	68955	-0.189433	-0.24622	-0.132646	5.94537e-11	ORDERED-LOGISTIC	Added milk to rooibos tea	Online follow-up > Diet by 24-hour recall > Hot/cold beverages yesterday
100004	CONTINUOUS	68987	-0.0247961	-0.0322213	-0.0173708	5.98034e-11	LINEAR	Fat	Online follow-up > Diet by 24-hour recall > Estimated nutrients yesterday
131182	DATE	468117/19032(487149)	0.0497212	0.0348274	0.0646155	6.0286e-11	LOGISTIC-BINARY	Date H35 first reported (other retinal disorders)	Health-related outcomes > First occurrences > Eye and adnexa disorders
26936	CONTINUOUS	45549	-0.0271666	-0.0353044	-0.0190288	6.08668e-11	LINEAR	Area of medialorbitofrontal (left hemisphere)	UK Biobank Assessment Centre > Imaging > Brain MRI > T1 structural brain MRI > Freesurfer desikan pial
26676	CONTINUOUS	45549	-0.0285853	-0.0371529	-0.0200177	6.2394e-11	LINEAR	Volume of MDl (left hemisphere)	UK Biobank Assessment Centre > Imaging > Brain MRI > T1 structural brain MRI > Freesurfer subsegmentation
27642	CONTINUOUS	45549	-0.0295604	-0.0384244	-0.0206964	6.36739e-11	LINEAR	Mean thickness of G-insular-short (right hemisphere)	UK Biobank Assessment Centre > Imaging > Brain MRI > T1 structural brain MRI > Freesurfer a2009s
28503	CONTINUOUS	63148	0.0262943	0.0184083	0.0341802	6.39636e-11	LINEAR	Average inner nuclear layer thickness (right)	Assessment centre > Eye measures > Retinal optical coherence tomography > Derived OCT measures
25453	CONTINUOUS	42857	-0.0303183	-0.0394116	-0.0212251	6.43158e-11	LINEAR	Mean ISOVF in superior cerebellar peduncle on FA skeleton (left)	UK Biobank Assessment Centre > Imaging > Brain MRI > Diffusion brain MRI > dMRI skeleton
41229#5HG	CAT-MUL	484229/2920(487149)	0.122067	0.0854414	0.158692	6.47618e-11	LOGISTIC-BINARY	PCT responsible for patient data: ASHTON, LEIGH AND WIGAN PCT	Health-related outcomes > Hospital inpatient > Summary Administration
41245#1790	CAT-MUL	482536/2467(485003)	0.133253	0.093261	0.173242	6.53459e-11	LOGISTIC-BINARY	Main speciality of consultant (recoded): Rehabilitation	Health-related outcomes > Hospital inpatient > Summary Administration
27050	CONTINUOUS	45549	-0.0264925	-0.0344535	-0.0185315	6.98688e-11	LINEAR	Grey-white contrast in rostralmiddlefrontal (right hemisphere)	UK Biobank Assessment Centre > Imaging > Brain MRI > T1 structural brain MRI > Freesurfer desikan gw
20494	CAT-SIN	69261	0.0504999	0.0353168	0.0656831	6.99228e-11	ORDERED-LOGISTIC	Felt irritable or had angry outbursts in past month	Online follow-up > Mental health > Traumatic events
20004#1479	CAT-MUL	467828/19188(487016)	0.0494642	0.0345921	0.0643367	7.0904e-11	LOGISTIC-BINARY	Operation code: varicose vein surgery	UK Biobank Assessment Centre > Verbal interview > Operations
20446	CAT-SIN	69433/83831(153264)	0.0345252	0.0241403	0.044912	7.24678e-11	LOGISTIC-BINARY	Ever had prolonged feelings of sadness or depression	Online follow-up > Mental health > Depression
41272#K518	CAT-MUL	484781/2368(487149)	0.133959	0.0936535	0.17426	7.27565e-11	LOGISTIC-BINARY	Operative procedures - OPCS4: K51.8 Other specified diagnostic transluminal operations on coronary artery	Health-related outcomes > Hospital inpatient > Summary Operations
6153#5	CAT-MUL	255366/6831(262197)	-0.0836671	-0.108859	-0.0584837	7.48651e-11	LOGISTIC-BINARY	Medication for cholesterol, blood pressure, diabetes, or take exogenous hormones: Oral contraceptive pill or minipill	UK Biobank Assessment Centre > Touchscreen > Health and medical history > Medication
2784	CAT-SIN	49610/213338(262948)	-0.0359663	-0.0468005	-0.0251332	7.67437e-11	LOGISTIC-BINARY	Ever taken oral contraceptive pill	UK Biobank Assessment Centre > Touchscreen > Sex-specific factors > Female-specific factors
20095#1	CAT-MUL	65671/3284(68955)	-0.119464	-0.155462	-0.0834868	7.69449e-11	LOGISTIC-BINARY	Size of white wine glass drunk: small (125ml)	Online follow-up > Diet by 24-hour recall > Alcoholic beverages yesterday
20004#1405	CAT-MUL	485182/1834(487016)	0.15175	0.106022	0.197472	7.78886e-11	LOGISTIC-BINARY	Operation code: incisional hernia repair	UK Biobank Assessment Centre > Verbal interview > Operations
26062	CONTINUOUS	68955	0.121571	0.0849153	0.158227	7.86891e-11	ORDERED-LOGISTIC	Animal fat spread lower fat	Online follow-up > Diet by 24-hour recall > Total weight by food group yesterday
41272#Z301	CAT-MUL	485797/1352(487149)	0.178503	0.124683	0.232315	7.97473e-11	LOGISTIC-BINARY	Operative procedures - OPCS4: Z30.1 Liver	Health-related outcomes > Hospital inpatient > Summary Operations
41210#Z301	CAT-MUL	485797/1352(487149)	0.178503	0.124683	0.232315	7.97473e-11	LOGISTIC-BINARY	Operative procedures - secondary OPCS4: Z30.1 Liver	Health-related outcomes > Hospital inpatient > Summary Operations
30080	CONTINUOUS	472275	0.00926462	0.00646903	0.0120602	8.29192e-11	LINEAR	Platelet count	Biological samples > Assay results > Blood assays > Blood count
20537	CAT-SIN	46993	0.0579866	0.0404736	0.0754996	8.46351e-11	ORDERED-LOGISTIC	Frequency of difficulty controlling worry during worst period of anxiety	Online follow-up > Mental health > Anxiety
25448	CONTINUOUS	42857	-0.0305029	-0.039711	-0.0212948	8.51848e-11	LINEAR	Mean ISOVF in medial lemniscus on FA skeleton (right)	UK Biobank Assessment Centre > Imaging > Brain MRI > Diffusion brain MRI > dMRI skeleton
41200#X111	CAT-MUL	486981/168(487149)	0.493226	0.344152	0.642175	8.72799e-11	LOGISTIC-BINARY	Operative procedures - main OPCS4: X11.1 Amputation of great toe	Health-related outcomes > Hospital inpatient > Summary Operations
41272#Y036	CAT-MUL	486589/560(487149)	0.278171	0.194108	0.362209	8.77636e-11	LOGISTIC-BINARY	Operative procedures - OPCS4: Y03.6 Adjustment to prosthesis in organ NOC	Health-related outcomes > Hospital inpatient > Summary Operations
41210#Y036	CAT-MUL	486589/560(487149)	0.278171	0.194108	0.362209	8.77636e-11	LOGISTIC-BINARY	Operative procedures - secondary OPCS4: Y03.6 Adjustment to prosthesis in organ NOC	Health-related outcomes > Hospital inpatient > Summary Operations
27350	CONTINUOUS	45549	-0.0283381	-0.0369021	-0.0197741	8.92563e-11	LINEAR	Area of G-oc-temp-med-Lingual (left hemisphere)	UK Biobank Assessment Centre > Imaging > Brain MRI > T1 structural brain MRI > Freesurfer a2009s
131442	DATE	476373/10776(487149)	0.0643563	0.0448997	0.0838127	8.96939e-11	LOGISTIC-BINARY	Date J11 first reported (influenza, virus not identified)	Health-related outcomes > First occurrences > Respiratory system disorders
22617#1224	CAT-MUL	115560/512(116072)	0.287218	0.200341	0.374038	9.05921e-11	LOGISTIC-BINARY	Job code - historical: Publicans and managers of licensed premises	Online follow-up > Work environment > Employment history
90031	CONTINUOUS	101292	0.0205322	0.0143235	0.0267409	9.11084e-11	LINEAR	Average acceleration 04:00 - 04:59	Additional exposures > Physical activity measurement > Acceleration averages
41272#X111	CAT-MUL	486958/191(487149)	0.461542	0.321875	0.601113	9.22696e-11	LOGISTIC-BINARY	Operative procedures - OPCS4: X11.1 Amputation of great toe	Health-related outcomes > Hospital inpatient > Summary Operations
25168	CONTINUOUS	42860	0.0272896	0.0190301	0.0355491	9.52356e-11	LINEAR	Mean MO in anterior limb of internal capsule on FA skeleton (right)	UK Biobank Assessment Centre > Imaging > Brain MRI > Diffusion brain MRI > dMRI skeleton
100018	CONTINUOUS	66915	-0.0251249	-0.0327331	-0.0175168	9.69743e-11	LINEAR	Retinol	Online follow-up > Diet by 24-hour recall > Estimated nutrients yesterday
100170	CAT-SIN	68955	0.0861439	0.0600394	0.112248	9.74972e-11	ORDERED-LOGISTIC	Fizzy drink intake	Online follow-up > Diet by 24-hour recall > Hot/cold beverages yesterday
27248	CONTINUOUS	45549	-0.0260827	-0.0339835	-0.0181819	9.86565e-11	LINEAR	Area of middletemporal (right hemisphere)	UK Biobank Assessment Centre > Imaging > Brain MRI > T1 structural brain MRI > Freesurfer DKT
41200#X095	CAT-MUL	486890/259(487149)	0.395456	0.275533	0.515299	1.01118e-10	LOGISTIC-BINARY	Operative procedures - main OPCS4: X09.5 Amputation of leg below knee	Health-related outcomes > Hospital inpatient > Summary Operations
41272#Y181	CAT-MUL	485539/1610(487149)	0.165154	0.115071	0.215233	1.01882e-10	LOGISTIC-BINARY	Operative procedures - OPCS4: Y18.1 Freeing of adhesions of organ NOC	Health-related outcomes > Hospital inpatient > Summary Operations
41210#Y181	CAT-MUL	485539/1610(487149)	0.165154	0.115071	0.215233	1.01882e-10	LOGISTIC-BINARY	Operative procedures - secondary OPCS4: Y18.1 Freeing of adhesions of organ NOC	Health-related outcomes > Hospital inpatient > Summary Operations
24181	CONTINUOUS	37170	-0.0311263	-0.0405675	-0.021685	1.04676e-10	LINEAR	LV longitudinal strain global	Assessment centre > Imaging > Heart MRI > Cardiac and aortic function
20003#1140875486	CAT-MUL	486776/240(487016)	0.408132	0.284229	0.531954	1.05838e-10	LOGISTIC-BINARY	Treatment/medication code: colchicine	UK Biobank Assessment Centre > Verbal interview > Medications
27333	CONTINUOUS	45549	-0.0278224	-0.0362657	-0.0193791	1.06691e-10	LINEAR	Area of G+S-transv-frontopol (left hemisphere)	UK Biobank Assessment Centre > Imaging > Brain MRI > T1 structural brain MRI > Freesurfer a2009s
41210#E851	CAT-MUL	484905/2244(487149)	0.136686	0.0951907	0.178176	1.06924e-10	LOGISTIC-BINARY	Operative procedures - secondary OPCS4: E85.1 Invasive ventilation	Health-related outcomes > Hospital inpatient > Summary Operations
25802	CONTINUOUS	45106	-0.0274111	-0.0357309	-0.0190913	1.07417e-10	LINEAR	Volume of grey matter in Middle Temporal Gyrus, anterior division (left)	UK Biobank Assessment Centre > Imaging > Brain MRI > T1 structural brain MRI > Regional grey matter volumes (FAST)
26843	CONTINUOUS	45549	-0.0265812	-0.0346526	-0.0185097	1.09441e-10	LINEAR	Area of postcentral (right hemisphere)	UK Biobank Assessment Centre > Imaging > Brain MRI > T1 structural brain MRI > Freesurfer desikan white
20003#1141171336	CAT-MUL	486736/280(487016)	0.391492	0.272507	0.510433	1.1187e-10	LOGISTIC-BINARY	Treatment/medication code: eprosartan	UK Biobank Assessment Centre > Verbal interview > Medications
41210#W858	CAT-MUL	486870/279(487149)	0.384732	0.267767	0.501624	1.12663e-10	LOGISTIC-BINARY	Operative procedures - secondary OPCS4: W85.8 Other specified therapeutic endoscopic operations on cavity of knee joint	Health-related outcomes > Hospital inpatient > Summary Operations
28532	CONTINUOUS	63634	-0.0256186	-0.0334064	-0.0178308	1.14467e-10	LINEAR	INL-RPE thickness of inner subfield (left)	Assessment centre > Eye measures > Retinal optical coherence tomography > Derived OCT measures
132128	DATE	473564/13585(487149)	0.060215	0.041908	0.0785233	1.14479e-10	LOGISTIC-BINARY	Date N83 first reported (noninflammatory disorders of ovary, fallopian tube and broad ligament)	Health-related outcomes > First occurrences > Genitourinary system disorders
41272#F104	CAT-MUL	485251/1898(487149)	0.151485	0.105422	0.197541	1.14706e-10	LOGISTIC-BINARY	Operative procedures - OPCS4: F10.4 Extraction of multiple teeth NEC	Health-related outcomes > Hospital inpatient > Summary Operations
41245#1500	CAT-MUL	471271/13833(485104)	0.0563494	0.0392088	0.0734899	1.16787e-10	LOGISTIC-BINARY	Main speciality of consultant (recoded): Neurology	Health-related outcomes > Hospital inpatient > Summary Administration
5107	INTEGER	105997	0.0201314	0.0140058	0.0262571	1.18911e-10	LINEAR	3mm strong meridian angle (right)	UK Biobank Assessment Centre > Physical measures > Eye measures > Autorefraction
41272#J382	CAT-MUL	486163/986(487149)	0.207291	0.144204	0.270369	1.18922e-10	LOGISTIC-BINARY	Operative procedures - OPCS4: J38.2 Endoscopic sphincterotomy of sphincter of Oddi and insertion of tubal prosthesis into bile duct	Health-related outcomes > Hospital inpatient > Summary Operations
22601#12243390	CAT-MUL	115574/498(116072)	0.289183	0.201076	0.377233	1.23416e-10	LOGISTIC-BINARY	Job coding: publican or manager of licensed premises, licensee, wine bar manager	Online follow-up > Work environment > Employment history
404	INTEGER	481780	0.00875684	0.00608284	0.0114308	1.37723e-10	LINEAR	Duration to first press of snap-button in each round	UK Biobank Assessment Centre > Cognitive function > Reaction time
41200#T462	CAT-MUL	485071/2078(487149)	0.143097	0.0993639	0.186827	1.42143e-10	LOGISTIC-BINARY	Operative procedures - main OPCS4: T46.2 Drainage of ascites NEC	Health-related outcomes > Hospital inpatient > Summary Operations
22613#-121	CAT-MUL	113110/2962(116072)	0.12182	0.0845875	0.159052	1.42678e-10	LOGISTIC-BINARY	Worked with paints, thinners or glues: Do not know	Online follow-up > Work environment > Employment history
41272#W621	CAT-MUL	484974/2175(487149)	0.140461	0.0974977	0.183422	1.47495e-10	LOGISTIC-BINARY	Operative procedures - OPCS4: W62.1 Primary arthrodesis and internal fixation of joint NEC	Health-related outcomes > Hospital inpatient > Summary Operations
90051	CONTINUOUS	101292	-0.0375805	-0.049078	-0.026083	1.48135e-10	ORDERED-LOGISTIC	Wear duration overall	Additional exposures > Physical activity measurement > Accelerometer wear time duration
25220	CONTINUOUS	42860	-0.029435	-0.0384395	-0.0204305	1.49784e-10	LINEAR	Mean L1 in retrolenticular part of internal capsule on FA skeleton (right)	UK Biobank Assessment Centre > Imaging > Brain MRI > Diffusion brain MRI > dMRI skeleton
25719	CONTINUOUS	42856	-0.0291341	-0.038048	-0.0202201	1.50904e-10	LINEAR	Weighted-mean ISOVF in tract inferior longitudinal fasciculus (right)	UK Biobank Assessment Centre > Imaging > Brain MRI > Diffusion brain MRI > dMRI weighted means
26822	CONTINUOUS	45549	-0.0236552	-0.0308934	-0.0164169	1.51319e-10	LINEAR	Area of TotalSurface (right hemisphere)	UK Biobank Assessment Centre > Imaging > Brain MRI > T1 structural brain MRI > Freesurfer desikan white
41272#H289	CAT-MUL	483649/3500(487149)	0.109844	0.0762132	0.143472	1.53486e-10	LOGISTIC-BINARY	Operative procedures - OPCS4: H28.9 Unspecified diagnostic endoscopic examination of sigmoid colon using rigid sigmoidoscope	Health-related outcomes > Hospital inpatient > Summary Operations
25129	CONTINUOUS	42860	0.027239	0.0189002	0.0355777	1.54439e-10	LINEAR	Mean MD in superior corona radiata on FA skeleton (left)	UK Biobank Assessment Centre > Imaging > Brain MRI > Diffusion brain MRI > dMRI skeleton
27085	CONTINUOUS	45549	-0.0287151	-0.0375067	-0.0199235	1.55056e-10	LINEAR	Mean thickness of perirhinal (left hemisphere)	UK Biobank Assessment Centre > Imaging > Brain MRI > T1 structural brain MRI > Freesurfer BA exvivo
27028	CONTINUOUS	45549	0.027939	0.0193833	0.0364947	1.56352e-10	LINEAR	Grey-white contrast in cuneus (right hemisphere)	UK Biobank Assessment Centre > Imaging > Brain MRI > T1 structural brain MRI > Freesurfer desikan gw
41272#G611	CAT-MUL	487029/120(487149)	0.594362	0.412204	0.776375	1.57493e-10	LOGISTIC-BINARY	Operative procedures - OPCS4: G61.1 Bypass of jejunum by anastomosis of jejunum to jejunum	Health-related outcomes > Hospital inpatient > Summary Operations
20423	CAT-SIN	9524/35700(45224)	0.0749639	0.0519994	0.097943	1.59393e-10	LOGISTIC-BINARY	Keyed up or on edge during worst period of anxiety	Online follow-up > Mental health > Anxiety
27104	CONTINUOUS	45549	-0.0264181	-0.0345136	-0.0183226	1.60932e-10	LINEAR	Area of BA3b (right hemisphere)	UK Biobank Assessment Centre > Imaging > Brain MRI > T1 structural brain MRI > Freesurfer BA exvivo
27810	CONTINUOUS	64098	-0.0251333	-0.0328358	-0.0174307	1.61161e-10	LINEAR	Macular thickness at the inner temporal subfield (left)	Assessment Centre > Physical measures > Eye measures > Retinal optical coherence tomography > Derived OCT measures
4288	INTEGER	165802	-0.0156955	-0.020509	-0.0108819	1.65369e-10	LINEAR	Time to answer	UK Biobank Assessment Centre > Cognitive function > Prospective memory
5057	INTEGER	145621	0.0315403	0.0218644	0.0412161	1.66331e-10	ORDERED-LOGISTIC	Number of older siblings	UK Biobank Assessment Centre > Touchscreen > Family history
27120	CONTINUOUS	45549	-0.028719	-0.0375272	-0.0199108	1.66812e-10	LINEAR	Mean thickness of BA4p (right hemisphere)	UK Biobank Assessment Centre > Imaging > Brain MRI > T1 structural brain MRI > Freesurfer BA exvivo
26630	CONTINUOUS	45549	0.0272824	0.0189055	0.0356593	1.74747e-10	LINEAR	Volume of molecular-layer-HP-body (left hemisphere)	UK Biobank Assessment Centre > Imaging > Brain MRI > T1 structural brain MRI > Freesurfer subsegmentation
41272#X529	CAT-MUL	486699/450(487149)	0.303126	0.209983	0.396243	1.77671e-10	LOGISTIC-BINARY	Operative procedures - OPCS4: X52.9 Unspecified oxygen therapy	Health-related outcomes > Hospital inpatient > Summary Operations
41272#X999	CAT-MUL	485202/1947(487149)	0.146668	0.10158	0.191751	1.817e-10	LOGISTIC-BINARY	Operative procedures - OPCS4: X99.9 Not known (procedure performed)	Health-related outcomes > Hospital inpatient > Summary Operations
20003#1140861924	CAT-MUL	486567/449(487016)	0.300393	0.208038	0.392719	1.81812e-10	LOGISTIC-BINARY	Treatment/medication code: bezafibrate	UK Biobank Assessment Centre > Verbal interview > Medications
41272#C826	CAT-MUL	486410/739(487149)	0.235568	0.163124	0.307996	1.83714e-10	LOGISTIC-BINARY	Operative procedures - OPCS4: C82.6 Laser photocoagulation to lesion of retina NEC	Health-related outcomes > Hospital inpatient > Summary Operations
41272#M274	CAT-MUL	485831/1318(487149)	0.175481	0.121494	0.229458	1.87443e-10	LOGISTIC-BINARY	Operative procedures - OPCS4: M27.4 Ureteroscopic insertion of ureteric stent	Health-related outcomes > Hospital inpatient > Summary Operations
27494	CONTINUOUS	45549	-0.0263509	-0.0344567	-0.0182451	1.88699e-10	LINEAR	Volume of G-insular-short (left hemisphere)	UK Biobank Assessment Centre > Imaging > Brain MRI > T1 structural brain MRI > Freesurfer a2009s
26030	CONTINUOUS	68955	-0.0460602	-0.0602414	-0.0318789	1.92132e-10	ORDERED-LOGISTIC	Alcohol	Online follow-up > Diet by 24-hour recall > Estimated food nutrients yesterday
41200#M434	CAT-MUL	486197/952(487149)	0.214203	0.14826	0.280139	1.92845e-10	LOGISTIC-BINARY	Operative procedures - main OPCS4: M43.4 Endoscopic injection of neurolytic substance into nerve of bladder	Health-related outcomes > Hospital inpatient > Summary Operations
41272#K492	CAT-MUL	486541/608(487149)	0.254884	0.176385	0.333366	1.95732e-10	LOGISTIC-BINARY	Operative procedures - OPCS4: K49.2 Percutaneous transluminal balloon angioplasty of multiple coronary arteries	Health-related outcomes > Hospital inpatient > Summary Operations
120032	CAT-SIN	16011/13123(29134)	0.0764383	0.0528988	0.0999972	1.99056e-10	LOGISTIC-BINARY	Pain or discomfort in both feet in last three months	Online follow-up > Experience of pain
20003#1141182632	CAT-MUL	486353/663(487016)	0.248715	0.172068	0.325351	2.01164e-10	LOGISTIC-BINARY	Treatment/medication code: spiriva 18micrograms inhalation capsule	UK Biobank Assessment Centre > Verbal interview > Medications
20110#10	CAT-MUL	406076/37300(443376)	-0.0351494	-0.0459899	-0.0243099	2.08015e-10	LOGISTIC-BINARY	Illnesses of mother: Alzheimer's disease/dementia	UK Biobank Assessment Centre > Touchscreen > Family history
27641	CONTINUOUS	45549	-0.0288602	-0.0377608	-0.0199595	2.09955e-10	LINEAR	Mean thickness of G-Ins-lg+S-cent-ins (right hemisphere)	UK Biobank Assessment Centre > Imaging > Brain MRI > T1 structural brain MRI > Freesurfer a2009s
6144#1	CAT-MUL	470600/13900(484500)	0.0561509	0.0388283	0.0734734	2.10731e-10	LOGISTIC-BINARY	Never eat eggs, dairy, wheat, sugar: Eggs or foods containing eggs	UK Biobank Assessment Centre > Touchscreen > Lifestyle and environment > Diet
41210#T723	CAT-MUL	486404/745(487149)	0.238059	0.164604	0.311501	2.11317e-10	LOGISTIC-BINARY	Operative procedures - secondary OPCS4: T72.3 Release of constriction of sheath of tendon	Health-related outcomes > Hospital inpatient > Summary Operations
41272#L264	CAT-MUL	485532/1617(487149)	0.157563	0.108939	0.206183	2.13184e-10	LOGISTIC-BINARY	Operative procedures - OPCS4: L26.4 Aortography	Health-related outcomes > Hospital inpatient > Summary Operations
100024	CONTINUOUS	68987	-0.0242723	-0.0317624	-0.0167822	2.14471e-10	LINEAR	Calcium	Online follow-up > Diet by 24-hour recall > Estimated nutrients yesterday
41272#L851	CAT-MUL	481402/5747(487149)	0.0863099	0.0596659	0.112953	2.16519e-10	LOGISTIC-BINARY	Operative procedures - OPCS4: L85.1 Ligation of long saphenous vein	Health-related outcomes > Hospital inpatient > Summary Operations
120054	INTEGER	53771	0.0525472	0.0363179	0.0687764	2.17743e-10	ORDERED-LOGISTIC	Number of days with headache in past three months	Online follow-up > Experience of pain
131428	DATE	463356/23793(487149)	0.0430921	0.029776	0.0564084	2.25938e-10	LOGISTIC-BINARY	Date J02 first reported (acute pharyngitis)	Health-related outcomes > First occurrences > Respiratory system disorders
25677	CONTINUOUS	42856	-0.029631	-0.0387897	-0.0204722	2.30245e-10	LINEAR	Weighted-mean OD in tract acoustic radiation (left)	UK Biobank Assessment Centre > Imaging > Brain MRI > Diffusion brain MRI > dMRI weighted means
27001	CONTINUOUS	45549	0.027377	0.0189099	0.0358441	2.35889e-10	LINEAR	Grey-white contrast in lingual (left hemisphere)	UK Biobank Assessment Centre > Imaging > Brain MRI > T1 structural brain MRI > Freesurfer desikan gw
120059	CAT-SIN	53747	0.0535774	0.0369966	0.0701583	2.36888e-10	ORDERED-LOGISTIC	Pain pounding, pulsating or throbbing when headaches were at their worst	Online follow-up > Experience of pain
20003#1140862148	CAT-MUL	485723/1293(487016)	0.179699	0.124064	0.235325	2.4337e-10	LOGISTIC-BINARY	Treatment/medication code: serevent 25mcg inhaler	UK Biobank Assessment Centre > Verbal interview > Medications
27255	CONTINUOUS	45549	-0.0261069	-0.0341874	-0.0180264	2.43466e-10	LINEAR	Area of postcentral (right hemisphere)	UK Biobank Assessment Centre > Imaging > Brain MRI > T1 structural brain MRI > Freesurfer DKT
26520	CONTINUOUS	45549	-0.0229888	-0.0301047	-0.015873	2.44062e-10	LINEAR	Volume of SupraTentorialNotVent (whole brain)	UK Biobank Assessment Centre > Imaging > Brain MRI > T1 structural brain MRI > Freesurfer ASEG
20744	CAT-SIN	177674	0.0267169	0.0184435	0.0349904	2.46373e-10	ORDERED-LOGISTIC	Liking for white rice	Online follow-up > Food (and other) preferences
27182	CONTINUOUS	45549	0.0283133	0.0195473	0.0370794	2.46457e-10	LINEAR	Mean thickness of lateraloccipital (left hemisphere)	UK Biobank Assessment Centre > Imaging > Brain MRI > T1 structural brain MRI > Freesurfer DKT
22601#21133023	CAT-MUL	115344/728(116072)	-0.230204	-0.30155	-0.158949	2.48145e-10	LOGISTIC-BINARY	Job coding: physicist, astronomer, geologist, geophysicist, meteorologist, oceanographer, seismologist	Online follow-up > Work environment > Employment history
22605	CONTINUOUS	43396	0.028118	0.0194099	0.036826	2.49395e-10	LINEAR	Work hours per week - exact value	Online follow-up > Work environment > Employment history
41272#H207	CAT-MUL	482950/4199(487149)	0.0982502	0.0678131	0.128685	2.50082e-10	LOGISTIC-BINARY	Operative procedures - OPCS4	Health-related outcomes > Hospital inpatient > Summary Operations
100420	CAT-SIN	68955	-0.107095	-0.140294	-0.0738968	2.5076e-10	ORDERED-LOGISTIC	Green tea intake	Online follow-up > Diet by 24-hour recall > Hot/cold beverages yesterday
41272#M301	CAT-MUL	484785/2364(487149)	0.130902	0.0903415	0.171458	2.51834e-10	LOGISTIC-BINARY	Operative procedures - OPCS4: M30.1 Endoscopic retrograde pyelography	Health-related outcomes > Hospital inpatient > Summary Operations
27373	CONTINUOUS	45549	-0.0268924	-0.0352246	-0.0185602	2.53922e-10	LINEAR	Area of S-central (left hemisphere)	UK Biobank Assessment Centre > Imaging > Brain MRI > T1 structural brain MRI > Freesurfer a2009s
131594	DATE	485247/1902(487149)	0.146049	0.10076	0.191332	2.58882e-10	LOGISTIC-BINARY	Date K27 first reported (peptic ulcer, site unspecified)	Health-related outcomes > First occurrences > Digestive system disorders
41272#Y821	CAT-MUL	484011/3138(487149)	0.115403	0.0796138	0.15119	2.61265e-10	LOGISTIC-BINARY	Operative procedures - OPCS4: Y82.1 Local anaesthetic nerve block	Health-related outcomes > Hospital inpatient > Summary Operations
40006#C64	CAT-MUL	484995/2154(487149)	0.136168	0.0939382	0.178394	2.61385e-10	LOGISTIC-BINARY	Type of cancer: ICD10: C64 Malignant neoplasm of kidney, except renal pelvis	Health-related outcomes > Cancer register
41229#5NM	CAT-MUL	483584/3565(487149)	0.107099	0.0738678	0.140329	2.67009e-10	LOGISTIC-BINARY	PCT responsible for patient data: HALTON AND ST HELENS PCT	Health-related outcomes > Hospital inpatient > Summary Administration
41210#V544	CAT-MUL	485959/1190(487149)	0.187975	0.129618	0.246325	2.72404e-10	LOGISTIC-BINARY	Operative procedures - secondary OPCS4: V54.4 Injection around spinal facet of spine	Health-related outcomes > Hospital inpatient > Summary Operations
41210#Z303	CAT-MUL	485786/1363(487149)	0.172681	0.119059	0.226296	2.75162e-10	LOGISTIC-BINARY	Operative procedures - secondary OPCS4: Z30.3 Common bile duct	Health-related outcomes > Hospital inpatient > Summary Operations
41272#Z303	CAT-MUL	485786/1363(487149)	0.172681	0.119059	0.226296	2.75162e-10	LOGISTIC-BINARY	Operative procedures - OPCS4: Z30.3 Common bile duct	Health-related outcomes > Hospital inpatient > Summary Operations
26941	CONTINUOUS	45549	-0.0265571	-0.0348027	-0.0183115	2.7667e-10	LINEAR	Area of parsorbitalis (left hemisphere)	UK Biobank Assessment Centre > Imaging > Brain MRI > T1 structural brain MRI > Freesurfer desikan pial
25070	CONTINUOUS	42860	-0.0285829	-0.0374575	-0.0197083	2.76772e-10	LINEAR	Mean FA in cerebral peduncle on FA skeleton (right)	UK Biobank Assessment Centre > Imaging > Brain MRI > Diffusion brain MRI > dMRI skeleton
24456	INTEGER	46068	-0.0284273	-0.0372568	-0.0195979	2.80705e-10	LINEAR	Number of slices that Eddy estimated to be outliers in dMRI data	Assessment centre > Imaging > Brain MRI > Diffusion brain MRI
26789	CONTINUOUS	45549	-0.027373	-0.0358763	-0.0188697	2.82576e-10	LINEAR	Volume of bankssts (left hemisphere)	UK Biobank Assessment Centre > Imaging > Brain MRI > T1 structural brain MRI > Freesurfer desikan white
41272#L743	CAT-MUL	486805/344(487149)	0.346836	0.239028	0.454597	2.84343e-10	LOGISTIC-BINARY	Operative procedures - OPCS4: L74.3 Attention to arteriovenous shunt	Health-related outcomes > Hospital inpatient > Summary Operations
28500	CONTINUOUS	62734	-0.0253403	-0.0332145	-0.0174661	2.85349e-10	LINEAR	Average retinal nerve fibre layer thickness (left)	Assessment centre > Eye measures > Retinal optical coherence tomography > Derived OCT measures
41210#Y821	CAT-MUL	484013/3136(487149)	0.115014	0.0792131	0.150812	3.03757e-10	LOGISTIC-BINARY	Operative procedures - secondary OPCS4: Y82.1 Local anaesthetic nerve block	Health-related outcomes > Hospital inpatient > Summary Operations
20003#1140879818	CAT-MUL	486074/942(487016)	0.205583	0.141559	0.269597	3.09404e-10	LOGISTIC-BINARY	Treatment/medication code: metoprolol	UK Biobank Assessment Centre > Verbal interview > Medications
20620	CAT-SIN	174988	0.0266542	0.0183456	0.0349628	3.2204e-10	ORDERED-LOGISTIC	Liking for blue cheese	Online follow-up > Food (and other) preferences
41200#U106	CAT-MUL	485519/1630(487149)	0.157599	0.108463	0.206732	3.24331e-10	LOGISTIC-BINARY	Operative procedures - main OPCS4: U10.6 Myocardial perfusion scan	Health-related outcomes > Hospital inpatient > Summary Operations
27040	CONTINUOUS	45549	-0.0269205	-0.0353121	-0.018529	3.24845e-10	LINEAR	Grey-white contrast in paracentral (right hemisphere)	UK Biobank Assessment Centre > Imaging > Brain MRI > T1 structural brain MRI > Freesurfer desikan gw
3894	INTEGER	10847	-0.0508052	-0.0666337	-0.0349768	3.26178e-10	LINEAR	Age heart attack diagnosed	UK Biobank Assessment Centre > Touchscreen > Health and medical history > Medical conditions
