## Supplementary Tables for "Sex-specific dissection of adiposity genetics reveals distinct pathways to endometrial cancer risk" (part 2 of 3)

### Sheet: 21. Male PHESANT Results  (continued)
Supplementary Table 21. Phenome-Wide Association Study Results for Male Obesity Polygenic Risk Score
25472	CONTINUOUS	42857	0.0287907	0.0198022	0.0377791	3.46095e-10	LINEAR	Mean ISOVF in external capsule on FA skeleton (right)	UK Biobank Assessment Centre > Imaging > Brain MRI > Diffusion brain MRI > dMRI skeleton
104300	CAT-SIN	68955	-0.117384	-0.154077	-0.0806901	3.54005e-10	ORDERED-LOGISTIC	Spinach intake	Online follow-up > Diet by 24-hour recall > Fruit/vegetables yesterday
27685	CONTINUOUS	45549	-0.0275869	-0.0362075	-0.0189663	3.58985e-10	LINEAR	Mean thickness of S-oc-temp-med+Lingual (right hemisphere)	UK Biobank Assessment Centre > Imaging > Brain MRI > T1 structural brain MRI > Freesurfer a2009s
90157	CONTINUOUS	101292	0.263259	0.18079	0.345728	3.77268e-10	ORDERED-LOGISTIC	Fraction acceleration <= 1900 milli-gravities	Additional exposures > Physical activity measurement > Acceleration intensity distribution
131840	DATE	486130/1019(487149)	0.196503	0.134987	0.258007	3.81404e-10	LOGISTIC-BINARY	Date M00 first reported (pyogenic arthritis)	Health-related outcomes > First occurrences > Musculoskeletal system and connective tissue disorders
25497	CONTINUOUS	42858	0.0284832	0.0195689	0.0373974	3.81857e-10	LINEAR	Weighted-mean FA in tract corticospinal tract (right)	UK Biobank Assessment Centre > Imaging > Brain MRI > Diffusion brain MRI > dMRI weighted means
41272#U106	CAT-MUL	485495/1654(487149)	0.15571	0.106939	0.204478	3.90393e-10	LOGISTIC-BINARY	Operative procedures - OPCS4: U10.6 Myocardial perfusion scan	Health-related outcomes > Hospital inpatient > Summary Operations
41200#K498	CAT-MUL	486585/564(487149)	0.2605	0.178894	0.342087	3.91347e-10	LOGISTIC-BINARY	Operative procedures - main OPCS4: K49.8 Other specified transluminal balloon angioplasty of coronary artery	Health-related outcomes > Hospital inpatient > Summary Operations
25865	CONTINUOUS	45106	-0.0261296	-0.0343126	-0.0179467	3.91658e-10	LINEAR	Volume of grey matter in Central Opercular Cortex (right)	UK Biobank Assessment Centre > Imaging > Brain MRI > T1 structural brain MRI > Regional grey matter volumes (FAST)
41210#U071	CAT-MUL	483692/3457(487149)	0.107612	0.0738923	0.14133	3.97087e-10	LOGISTIC-BINARY	Operative procedures - secondary OPCS4: U07.1 Computed tomography of chest	Health-related outcomes > Hospital inpatient > Summary Operations
41246#1910	CAT-MUL	454169/13605(467774)	-0.0648798	-0.0852149	-0.0445523	3.98582e-10	LOGISTIC-BINARY	Treatment speciality of consultant (recoded): Obstetrics	Health-related outcomes > Hospital inpatient > Summary Administration
23216	CONTINUOUS	7652	0.0633244	0.0435033	0.0831454	3.98843e-10	LINEAR	Femur upper neck BMD (bone mineral density) (right)	UK Biobank Assessment Centre > Imaging > DXA assessment > Bone size, mineral and density by DXA
100260	CAT-SIN	68955	0.0492954	0.0338309	0.0647599	4.0936e-10	ORDERED-LOGISTIC	Added milk to instant coffee	Online follow-up > Diet by 24-hour recall > Hot/cold beverages yesterday
131212	DATE	482772/4377(487149)	0.0963093	0.0660962	0.126521	4.16159e-10	LOGISTIC-BINARY	Date H54 first reported (blindness and low vision)	Health-related outcomes > First occurrences > Eye and adnexa disorders
41272#M093	CAT-MUL	486536/613(487149)	0.251693	0.172712	0.330648	4.18512e-10	LOGISTIC-BINARY	Operative procedures - OPCS4: M09.3 Endoscopic laser fragmentation of calculus of kidney	Health-related outcomes > Hospital inpatient > Summary Operations
103250	CAT-SIN	66285/2670(68955)	-0.127203	-0.167124	-0.0873026	4.18586e-10	LOGISTIC-BINARY	Vegetarian alternatives intake	Online follow-up > Diet by 24-hour recall > Vegetarian alternatives yesterday
26977	CONTINUOUS	45549	-0.0259979	-0.0341553	-0.0178405	4.23137e-10	LINEAR	Area of postcentral (right hemisphere)	UK Biobank Assessment Centre > Imaging > Brain MRI > T1 structural brain MRI > Freesurfer desikan pial
41272#T972	CAT-MUL	486950/199(487149)	0.436276	0.29925	0.573189	4.29765e-10	LOGISTIC-BINARY	Operative procedures - OPCS4: T97.2 Repair of recurrent umbilical hernia using insert of prosthetic material	Health-related outcomes > Hospital inpatient > Summary Operations
27510	CONTINUOUS	45549	-0.026013	-0.0341844	-0.0178416	4.42712e-10	LINEAR	Volume of G-temp-sup-Lateral (left hemisphere)	UK Biobank Assessment Centre > Imaging > Brain MRI > T1 structural brain MRI > Freesurfer a2009s
21051	CAT-SIN	170597	0.0318811	0.0218615	0.0419007	4.4566e-10	ORDERED-LOGISTIC	Degree bothered by headaches in the last 3 months	Online follow-up > Digestive health
20003#1140871732	CAT-MUL	486703/313(487016)	0.35951	0.246466	0.472509	4.53394e-10	LOGISTIC-BINARY	Treatment/medication code: buprenorphine	UK Biobank Assessment Centre > Verbal interview > Medications
24157	CONTINUOUS	38202	0.0287332	0.0197013	0.0377651	4.55289e-10	LINEAR	LV circumferential strain global	Assessment centre > Imaging > Heart MRI > Cardiac and aortic function
26765	CONTINUOUS	45549	0.0279009	0.01913	0.0366719	4.55904e-10	LINEAR	Mean thickness of lateraloccipital (left hemisphere)	UK Biobank Assessment Centre > Imaging > Brain MRI > T1 structural brain MRI > Freesurfer desikan white
104410	CAT-SIN	68948	-0.11537	-0.15167	-0.0790707	4.56892e-10	ORDERED-LOGISTIC	Stewed fruit intake	Online follow-up > Diet by 24-hour recall > Fruit/vegetables yesterday
1379	CAT-SIN	483177	0.0176473	0.0121054	0.0231892	4.63252e-10	ORDERED-LOGISTIC	Lamb/mutton intake	UK Biobank Assessment Centre > Touchscreen > Lifestyle and environment > Diet
41210#K518	CAT-MUL	485045/2104(487149)	0.135731	0.0930247	0.178434	4.67795e-10	LOGISTIC-BINARY	Operative procedures - secondary OPCS4: K51.8 Other specified diagnostic transluminal operations on coronary artery	Health-related outcomes > Hospital inpatient > Summary Operations
41210#T791	CAT-MUL	485369/1780(487149)	0.15012	0.102862	0.197373	4.76059e-10	LOGISTIC-BINARY	Operative procedures - secondary OPCS4: T79.1 Plastic repair of rotator cuff of shoulder NEC	Health-related outcomes > Hospital inpatient > Summary Operations
20681	CAT-SIN	175131	-0.0264691	-0.0348039	-0.0181343	4.84095e-10	ORDERED-LOGISTIC	Liking for kiwi fruit	Online follow-up > Food (and other) preferences
25162	CONTINUOUS	42860	-0.0278509	-0.0366278	-0.0190741	5.02956e-10	LINEAR	Mean MO in inferior cerebellar peduncle on FA skeleton (right)	UK Biobank Assessment Centre > Imaging > Brain MRI > Diffusion brain MRI > dMRI skeleton
120115	CAT-SIN	17021/15935(32956)	-0.0698678	-0.0919041	-0.0478486	5.07351e-10	LOGISTIC-BINARY	Tiredness, weariness or fatigue goes away when resting	Online follow-up > Experience of pain
41200#X404	CAT-MUL	486855/294(487149)	0.363863	0.249108	0.478561	5.09599e-10	LOGISTIC-BINARY	Operative procedures - main OPCS4: X40.4 Haemofiltration	Health-related outcomes > Hospital inpatient > Summary Operations
27314	CONTINUOUS	45549	-0.0262677	-0.0345486	-0.0179868	5.10022e-10	LINEAR	Volume of parsorbitalis (right hemisphere)	UK Biobank Assessment Centre > Imaging > Brain MRI > T1 structural brain MRI > Freesurfer DKT
25476	CONTINUOUS	42857	0.0285606	0.0195561	0.0375651	5.11969e-10	LINEAR	Mean ISOVF in cingulum hippocampus on FA skeleton (right)	UK Biobank Assessment Centre > Imaging > Brain MRI > Diffusion brain MRI > dMRI skeleton
25147	CONTINUOUS	42860	0.0255898	0.0175216	0.033658	5.12848e-10	LINEAR	Mean MD in superior fronto-occipital fasciculus on FA skeleton (left)	UK Biobank Assessment Centre > Imaging > Brain MRI > Diffusion brain MRI > dMRI skeleton
3005	CAT-SIN	18332/26950(45282)	0.0635637	0.0435171	0.0836212	5.19467e-10	LOGISTIC-BINARY	Fracture resulting from simple fall	UK Biobank Assessment Centre > Touchscreen > Health and medical history > Medical conditions
131738	DATE	474526/12623(487149)	0.0574013	0.039288	0.0755144	5.25068e-10	LOGISTIC-BINARY	Date L29 first reported (pruritus)	Health-related outcomes > First occurrences > Skin and subcutaneous tissue disorders
26672	CONTINUOUS	45549	-0.0247845	-0.0326075	-0.0169616	5.35443e-10	LINEAR	Volume of PuA (left hemisphere)	UK Biobank Assessment Centre > Imaging > Brain MRI > T1 structural brain MRI > Freesurfer subsegmentation
41272#G437	CAT-MUL	486736/413(487149)	0.303488	0.207625	0.399309	5.42328e-10	LOGISTIC-BINARY	Operative procedures - OPCS4: G43.7 Fibreoptic endoscopic rubber band ligation of upper gastrointestinal tract varices	Health-related outcomes > Hospital inpatient > Summary Operations
25757	CONTINUOUS	46061	0.0274446	0.0187731	0.0361162	5.57712e-10	LINEAR	Scanner transverse (Y) brain position	UK Biobank Assessment Centre > Imaging > Brain MRI > T1 structural brain MRI
6179#2	CAT-MUL	392216/92549(484765)	-0.0234817	-0.0309051	-0.0160587	5.6474e-10	LOGISTIC-BINARY	Mineral and other dietary supplements: Glucosamine	UK Biobank Assessment Centre > Touchscreen > Health and medical history > Medication
41200#B311	CAT-MUL	485785/1364(487149)	0.178594	0.122132	0.235058	5.66668e-10	LOGISTIC-BINARY	Operative procedures - main OPCS4: B31.1 Reduction mammoplasty	Health-related outcomes > Hospital inpatient > Summary Operations
27325	CONTINUOUS	45549	-0.025362	-0.0333801	-0.0173438	5.70691e-10	LINEAR	Volume of superiortemporal (right hemisphere)	UK Biobank Assessment Centre > Imaging > Brain MRI > T1 structural brain MRI > Freesurfer DKT
41272#T212	CAT-MUL	485082/2067(487149)	-0.132953	-0.175031	-0.0908875	5.86785e-10	LOGISTIC-BINARY	Operative procedures - OPCS4: T21.2 Repair of recurrent inguinal hernia using insert of prosthetic material	Health-related outcomes > Hospital inpatient > Summary Operations
130832	DATE	483430/3719(487149)	0.106158	0.0725541	0.139761	5.94704e-10	LOGISTIC-BINARY	Date E89 first reported (postprocedural endocrine and metabolic disorders, not elsewhere classified)	Health-related outcomes > First occurrences > Endocrine, nutritional and metabolic diseases
27235	CONTINUOUS	45549	-0.0248389	-0.0327124	-0.0169654	6.32823e-10	LINEAR	Volume of insula (left hemisphere)	UK Biobank Assessment Centre > Imaging > Brain MRI > T1 structural brain MRI > Freesurfer DKT
4924	CAT-SIN	160058/2804(162862)	0.124878	0.0852817	0.164481	6.37217e-10	LOGISTIC-BINARY	Attempted fluid intelligence (FI) test.	UK Biobank Assessment Centre > Cognitive function > Fluid intelligence / reasoning
25860	CONTINUOUS	45106	-0.0260374	-0.0342923	-0.0177824	6.37643e-10	LINEAR	Volume of grey matter in Occipital Fusiform Gyrus (left)	UK Biobank Assessment Centre > Imaging > Brain MRI > T1 structural brain MRI > Regional grey matter volumes (FAST)
26974	CONTINUOUS	45549	-0.0258036	-0.0339846	-0.0176226	6.37926e-10	LINEAR	Area of parsorbitalis (right hemisphere)	UK Biobank Assessment Centre > Imaging > Brain MRI > T1 structural brain MRI > Freesurfer desikan pial
26722	CONTINUOUS	45549	-0.0267896	-0.0352891	-0.01829	6.55754e-10	LINEAR	Area of bankssts (left hemisphere)	UK Biobank Assessment Centre > Imaging > Brain MRI > T1 structural brain MRI > Freesurfer desikan white
21074	CAT-SIN	9755/10469(20224)	0.0889142	0.0607118	0.117151	6.58441e-10	LOGISTIC-BINARY	Diarrhoea when IBS symptoms first began	Online follow-up > Digestive health
41200#C826	CAT-MUL	486653/496(487149)	0.278933	0.190385	0.367452	6.61488e-10	LOGISTIC-BINARY	Operative procedures - main OPCS4: C82.6 Laser photocoagulation to lesion of retina NEC	Health-related outcomes > Hospital inpatient > Summary Operations
3083	CONTINUOUS	42044	0.0293117	0.0200098	0.0386135	6.62022e-10	LINEAR	Heel quantitative ultrasound index (QUI), manual entry	UK Biobank Assessment Centre > Physical measures > Bone-densitometry of heel
3084	CONTINUOUS	42044	0.0292738	0.0199751	0.0385725	6.87192e-10	LINEAR	Heel bone mineral density (BMD), manual entry	UK Biobank Assessment Centre > Physical measures > Bone-densitometry of heel
6149#1	CAT-MUL	435402/49085(484487)	-0.0298744	-0.0393724	-0.0203772	7.04614e-10	LOGISTIC-BINARY	Mouth/teeth dental problems: Mouth ulcers	UK Biobank Assessment Centre > Touchscreen > Health and medical history > Mouth
41272#X382	CAT-MUL	485469/1680(487149)	0.154578	0.105421	0.203729	7.10976e-10	LOGISTIC-BINARY	Operative procedures - OPCS4: X38.2 Injection of steroid for local action NEC	Health-related outcomes > Hospital inpatient > Summary Operations
41200#W621	CAT-MUL	485308/1841(487149)	0.14643	0.0998625	0.192993	7.12194e-10	LOGISTIC-BINARY	Operative procedures - main OPCS4: W62.1 Primary arthrodesis and internal fixation of joint NEC	Health-related outcomes > Hospital inpatient > Summary Operations
41272#Z823	CAT-MUL	484794/2355(487149)	0.131313	0.0895505	0.173074	7.13345e-10	LOGISTIC-BINARY	Operative procedures - OPCS4: Z82.3 Carpometacarpal joint of thumb	Health-related outcomes > Hospital inpatient > Summary Operations
41210#Z823	CAT-MUL	484794/2355(487149)	0.131313	0.0895505	0.173074	7.13345e-10	LOGISTIC-BINARY	Operative procedures - secondary OPCS4: Z82.3 Carpometacarpal joint of thumb	Health-related outcomes > Hospital inpatient > Summary Operations
26007	CONTINUOUS	68955	0.0235136	0.0160346	0.0309927	7.21646e-10	LINEAR	Animal protein	Online follow-up > Diet by 24-hour recall > Estimated food nutrients yesterday
104140	CAT-SIN	68955	-0.067608	-0.0891268	-0.0460893	7.29195e-10	ORDERED-LOGISTIC	Broccoli intake	Online follow-up > Diet by 24-hour recall > Fruit/vegetables yesterday
26719	CONTINUOUS	45549	-0.0234994	-0.0309784	-0.0160205	7.40431e-10	LINEAR	Volume of Midbrain (whole brain)	UK Biobank Assessment Centre > Imaging > Brain MRI > T1 structural brain MRI > Freesurfer subsegmentation
20003#1141157252	CAT-MUL	486579/437(487016)	0.294058	0.200417	0.387672	7.47362e-10	LOGISTIC-BINARY	Treatment/medication code: glyceryl trinitrate product	UK Biobank Assessment Centre > Verbal interview > Medications
41272#Z492	CAT-MUL	485115/2034(487149)	0.140686	0.095887	0.185482	7.48816e-10	LOGISTIC-BINARY	Operative procedures - OPCS4: Z49.2 Skin of axilla	Health-related outcomes > Hospital inpatient > Summary Operations
41210#Z492	CAT-MUL	485115/2034(487149)	0.140686	0.095887	0.185482	7.48816e-10	LOGISTIC-BINARY	Operative procedures - secondary OPCS4: Z49.2 Skin of axilla	Health-related outcomes > Hospital inpatient > Summary Operations
41200#V255	CAT-MUL	485022/2127(487149)	0.135664	0.0924419	0.178883	7.63601e-10	LOGISTIC-BINARY	Operative procedures - main OPCS4: V25.5 Primary posterior decompression of lumbar spine NEC	Health-related outcomes > Hospital inpatient > Summary Operations
25737	CONTINUOUS	43389	-0.0261045	-0.034421	-0.017788	7.70466e-10	LINEAR	Discrepancy between dMRI brain image and T1 brain image	UK Biobank Assessment Centre > Imaging > Brain MRI > Diffusion brain MRI
104460	CAT-SIN	68955	-0.0466777	-0.0615583	-0.0317972	7.72948e-10	ORDERED-LOGISTIC	Banana intake	Online follow-up > Diet by 24-hour recall > Fruit/vegetables yesterday
25024	CONTINUOUS	45094	-0.0255102	-0.0336382	-0.0173821	7.73757e-10	LINEAR	Volume of accumbens (right)	UK Biobank Assessment Centre > Imaging > Brain MRI > T1 structural brain MRI > Subcortical volumes (FIRST)
20149	INTEGER	112635	0.0173488	0.0118193	0.0228783	7.80013e-10	LINEAR	Interval between previous point and current one in numeric path (trail #1)	Online follow-up > Cognitive function online > Trail making
25158	CONTINUOUS	42860	-0.0283836	-0.03743	-0.0193372	7.834e-10	LINEAR	Mean MO in corticospinal tract on FA skeleton (right)	UK Biobank Assessment Centre > Imaging > Brain MRI > Diffusion brain MRI > dMRI skeleton
26903	CONTINUOUS	45549	-0.0244895	-0.0323003	-0.0166787	8.04663e-10	LINEAR	Volume of middletemporal (right hemisphere)	UK Biobank Assessment Centre > Imaging > Brain MRI > T1 structural brain MRI > Freesurfer desikan white
25523	CONTINUOUS	42858	-0.0284575	-0.0375346	-0.0193803	8.07653e-10	LINEAR	Weighted-mean MD in tract corticospinal tract (left)	UK Biobank Assessment Centre > Imaging > Brain MRI > Diffusion brain MRI > dMRI weighted means
120045	CAT-SIN	107965/55181(163146)	0.0335335	0.0228349	0.0442334	8.10073e-10	LOGISTIC-BINARY	Headache in past six months	Online follow-up > Experience of pain
20003#1140870788	CAT-MUL	484010/3006(487016)	-0.117939	-0.155576	-0.0803096	8.12771e-10	LOGISTIC-BINARY	Treatment/medication code: calcium salts	UK Biobank Assessment Centre > Verbal interview > Medications
27214	CONTINUOUS	45549	-0.0244827	-0.0322949	-0.0166705	8.18933e-10	LINEAR	Volume of lateralorbitofrontal (left hemisphere)	UK Biobank Assessment Centre > Imaging > Brain MRI > T1 structural brain MRI > Freesurfer DKT
5257	CONTINUOUS	108156	0.0188679	0.0128445	0.0248912	8.30368e-10	LINEAR	Corneal resistance factor (right)	UK Biobank Assessment Centre > Physical measures > Eye measures > Intraocular pressure
131624	DATE	484555/2594(487149)	0.119759	0.0814961	0.158018	8.51674e-10	LOGISTIC-BINARY	Date K46 first reported (unspecified abdominal hernia)	Health-related outcomes > First occurrences > Digestive system disorders
131886	DATE	481779/5370(487149)	0.08522	0.0579867	0.112452	8.59922e-10	LOGISTIC-BINARY	Date M24 first reported (other specific joint derangements)	Health-related outcomes > First occurrences > Musculoskeletal system and connective tissue disorders
90195	CONTINUOUS	101292	-0.0194543	-0.0256708	-0.0132377	8.62166e-10	LINEAR	Temperature maximum	Additional exposures > Physical activity measurement > Raw accelerometer statistics
41210#Z863	CAT-MUL	485914/1235(487149)	0.180328	0.122693	0.237958	8.64359e-10	LOGISTIC-BINARY	Operative procedures - secondary OPCS4: Z86.3 Tarsometatarsal joint	Health-related outcomes > Hospital inpatient > Summary Operations
41272#Z863	CAT-MUL	485914/1235(487149)	0.180328	0.122693	0.237958	8.64359e-10	LOGISTIC-BINARY	Operative procedures - OPCS4: Z86.3 Tarsometatarsal joint	Health-related outcomes > Hospital inpatient > Summary Operations
23548	CONTINUOUS	272276	0.0118737	0.00807867	0.0156686	8.6727e-10	LINEAR	Cholesteryl Esters in Small LDL	Biological samples > Blood assays > NMR metabolomics
25732	CONTINUOUS	45111	0.024433	0.0166244	0.0322416	8.70307e-10	LINEAR	Discrepancy between T1 brain image and standard-space brain template (nonlinearly-aligned)	UK Biobank Assessment Centre > Imaging > Brain MRI > T1 structural brain MRI
6144#-3	CAT-MUL	484500/1691(486191)	0.156226	0.106274	0.206173	8.77709e-10	LOGISTIC-BINARY	Never eat eggs, dairy, wheat, sugar: Prefer not to answer	UK Biobank Assessment Centre > Touchscreen > Lifestyle and environment > Diet
6157#100	CAT-MUL	92838/23596(116434)	0.0452907	0.0308014	0.0597824	9.01221e-10	LOGISTIC-BINARY	Why stopped smoking	UK Biobank Assessment Centre > Touchscreen > Lifestyle and environment > Smoking
41200#K752	CAT-MUL	485039/2110(487149)	0.132361	0.0900069	0.174711	9.0442e-10	LOGISTIC-BINARY	Operative procedures - main OPCS4: K75.2 Percutaneous transluminal balloon angioplasty and insertion of 3 or more drug-eluting stents into coronary artery	Health-related outcomes > Hospital inpatient > Summary Operations
27565	CONTINUOUS	45549	-0.025838	-0.034107	-0.0175689	9.17629e-10	LINEAR	Area of G-front-middle (right hemisphere)	UK Biobank Assessment Centre > Imaging > Brain MRI > T1 structural brain MRI > Freesurfer a2009s
20003#1140879792	CAT-MUL	486310/706(487016)	0.235626	0.16019	0.311049	9.20977e-10	LOGISTIC-BINARY	Treatment/medication code: terbutaline	UK Biobank Assessment Centre > Verbal interview > Medications
41210#L264	CAT-MUL	485844/1305(487149)	0.168888	0.114814	0.222955	9.23221e-10	LOGISTIC-BINARY	Operative procedures - secondary OPCS4: L26.4 Aortography	Health-related outcomes > Hospital inpatient > Summary Operations
20551#2	CAT-MUL	152615/521(153136)	0.269258	0.183002	0.355469	9.36502e-10	LOGISTIC-BINARY	Substance of prescription or over-the-counter medication addiction: A painkiller	Online follow-up > Mental health > Addictions
22601#92413455	CAT-MUL	115704/368(116072)	0.308976	0.209955	0.407876	9.38576e-10	LOGISTIC-BINARY	Job coding: security guard/officer, night watchman, store detective, private detective, bodyguard, gateman, door keeper, cctv operator, patrolman	Online follow-up > Work environment > Employment history
4092-1	CAT-SIN	159160/166758	-999	-999	-999	9.69748e-10	MULTINOMIAL-LOGISTIC	Heel ultrasound method (left)	UK Biobank Assessment Centre > Physical measures > Bone-densitometry of heel
41272#W919	CAT-MUL	484618/2531(487149)	0.124535	0.0846123	0.164455	9.70719e-10	LOGISTIC-BINARY	Operative procedures - OPCS4: W91.9 Unspecified other manipulation of joint	Health-related outcomes > Hospital inpatient > Summary Operations
41210#Z504	CAT-MUL	473674/13475(487149)	0.0542543	0.036859	0.0716496	9.76723e-10	LOGISTIC-BINARY	Operative procedures - secondary OPCS4: Z50.4 Skin of leg NEC	Health-related outcomes > Hospital inpatient > Summary Operations
41272#Z504	CAT-MUL	473674/13475(487149)	0.0542543	0.036859	0.0716496	9.76723e-10	LOGISTIC-BINARY	Operative procedures - OPCS4: Z50.4 Skin of leg NEC	Health-related outcomes > Hospital inpatient > Summary Operations
27031	CONTINUOUS	45549	-0.0253053	-0.0334206	-0.0171899	9.93566e-10	LINEAR	Grey-white contrast in inferiorparietal (right hemisphere)	UK Biobank Assessment Centre > Imaging > Brain MRI > T1 structural brain MRI > Freesurfer desikan gw
25084	CONTINUOUS	42860	-0.0268003	-0.0353952	-0.0182054	9.94306e-10	LINEAR	Mean FA in posterior thalamic radiation on FA skeleton (right)	UK Biobank Assessment Centre > Imaging > Brain MRI > Diffusion brain MRI > dMRI skeleton
20550#3	CAT-MUL	144299/8749(153048)	-0.0700018	-0.092481	-0.0475292	1.03178e-09	LOGISTIC-BINARY	Activities undertaken to treat anxiety: Other therapeutic activities such as mindfulness, yoga or art classes	Online follow-up > Mental health > Anxiety
130626	DATE	486059/1090(487149)	0.186689	0.126737	0.246633	1.03622e-09	LOGISTIC-BINARY	Date D52 first reported (folate deficiency anaemia)	Health-related outcomes > First occurrences > Blood, blood-forming organs and certain immune disorders
90086	INTEGER	101292	0.0362626	0.0246019	0.0479232	1.0859e-09	ORDERED-LOGISTIC	Non wear episodes over 1 hour duration	Additional exposures > Physical activity measurement > Accelerometer wear time duration
27390	CONTINUOUS	45549	-0.0264628	-0.0349762	-0.0179495	1.12037e-09	LINEAR	Area of S-orbital-lateral (left hemisphere)	UK Biobank Assessment Centre > Imaging > Brain MRI > T1 structural brain MRI > Freesurfer a2009s
24428	CONTINUOUS	43255	0.0280676	0.0190364	0.0370989	1.12857e-09	LINEAR	DVARS 90th percentile SD from uncleaned rfMRI	Assessment centre > Imaging > Brain MRI > Resting functional brain MRI
41272#K498	CAT-MUL	486565/584(487149)	0.249145	0.168937	0.329335	1.13654e-09	LOGISTIC-BINARY	Operative procedures - OPCS4: K49.8 Other specified transluminal balloon angioplasty of coronary artery	Health-related outcomes > Hospital inpatient > Summary Operations
23444	CONTINUOUS	272048	-0.0113743	-0.0150358	-0.0077129	1.13989e-09	LINEAR	Omega-3 Fatty Acids	Biological samples > Blood assays > NMR metabolomics
27770	CONTINUOUS	45549	-0.025526	-0.0337439	-0.017308	1.15193e-09	LINEAR	Volume of S-temporal-inf (right hemisphere)	UK Biobank Assessment Centre > Imaging > Brain MRI > T1 structural brain MRI > Freesurfer a2009s
41272#T253	CAT-MUL	486336/813(487149)	0.216577	0.146825	0.286314	1.15597e-09	LOGISTIC-BINARY	Operative procedures - OPCS4: T25.3 Primary repair of incisional hernia using sutures	Health-related outcomes > Hospital inpatient > Summary Operations
27246	CONTINUOUS	45549	-0.0263004	-0.0347716	-0.0178293	1.1722e-09	LINEAR	Area of lingual (right hemisphere)	UK Biobank Assessment Centre > Imaging > Brain MRI > T1 structural brain MRI > Freesurfer DKT
22601#81372713	CAT-MUL	115454/618(116072)	0.261479	0.177264	0.345742	1.17305e-09	LOGISTIC-BINARY	Job coding: sewing machinist	Online follow-up > Work environment > Employment history
22617#8137	CAT-MUL	115454/618(116072)	0.261479	0.177264	0.345742	1.17305e-09	LOGISTIC-BINARY	Job code - historical: Sewing machinists	Online follow-up > Work environment > Employment history
25284	CONTINUOUS	42860	-0.0282036	-0.0372892	-0.019118	1.17995e-09	LINEAR	Mean L2 in cingulum hippocampus on FA skeleton (right)	UK Biobank Assessment Centre > Imaging > Brain MRI > Diffusion brain MRI > dMRI skeleton
27091	CONTINUOUS	45549	-0.0259123	-0.0342609	-0.0175637	1.18533e-09	LINEAR	Volume of BA4a (left hemisphere)	UK Biobank Assessment Centre > Imaging > Brain MRI > T1 structural brain MRI > Freesurfer BA exvivo
20716	CAT-SIN	177748	0.0253928	0.0172036	0.0335819	1.22194e-09	ORDERED-LOGISTIC	Liking for salty foods	Online follow-up > Food (and other) preferences
26553	CONTINUOUS	45549	-0.0230618	-0.0305002	-0.0156234	1.23604e-09	LINEAR	Volume of CerebralWhiteMatter (left hemisphere)	UK Biobank Assessment Centre > Imaging > Brain MRI > T1 structural brain MRI > Freesurfer ASEG
25002	CONTINUOUS	45111	-0.0225177	-0.0297807	-0.0152548	1.23616e-09	LINEAR	Volume of peripheral cortical grey matter	UK Biobank Assessment Centre > Imaging > Brain MRI > T1 structural brain MRI
41210#W891	CAT-MUL	485329/1820(487149)	0.143835	0.0974221	0.190241	1.24268e-09	LOGISTIC-BINARY	Operative procedures - secondary OPCS4: W89.1 Endoscopic chondroplasty NEC	Health-related outcomes > Hospital inpatient > Summary Operations
41272#W913	CAT-MUL	486417/732(487149)	0.229401	0.155347	0.303442	1.26296e-09	LOGISTIC-BINARY	Operative procedures - OPCS4: W91.3 Manipulation of prosthetic joint NEC	Health-related outcomes > Hospital inpatient > Summary Operations
20001#1061	CAT-MUL	482718/4298(487016)	-0.0945454	-0.125066	-0.0640293	1.26382e-09	LOGISTIC-BINARY	Cancer code, self-reported: basal cell carcinoma	UK Biobank Assessment Centre > Verbal interview > Medical conditions
27762	CONTINUOUS	45549	-0.0254468	-0.0336623	-0.0172312	1.28189e-09	LINEAR	Volume of S-orbital-H-Shaped (right hemisphere)	UK Biobank Assessment Centre > Imaging > Brain MRI > T1 structural brain MRI > Freesurfer a2009s
90158	CONTINUOUS	101292	0.296316	0.200537	0.392094	1.28341e-09	ORDERED-LOGISTIC	Fraction acceleration <= 2000 milli-gravities	Additional exposures > Physical activity measurement > Acceleration intensity distribution
4570	CAT-SIN	164304	-0.0292137	-0.0386484	-0.0197791	1.28553e-09	ORDERED-LOGISTIC	Friendships satisfaction	UK Biobank Assessment Centre > Touchscreen > Psychosocial factors > Mental health
41272#J404	CAT-MUL	486639/510(487149)	0.270224	0.182903	0.357521	1.31004e-09	LOGISTIC-BINARY	Operative procedures - OPCS4: J40.4 Endoscopic retrograde removal of tubal prosthesis from bile duct	Health-related outcomes > Hospital inpatient > Summary Operations
20672	CAT-SIN	174595	-0.0257835	-0.0341167	-0.0174504	1.3217e-09	ORDERED-LOGISTIC	Liking for green olives	Online follow-up > Food (and other) preferences
6536-4	CAT-SIN	38327/54548	-999	-999	-999	1.32524e-09	MULTINOMIAL-LOGISTIC	Word associated with "tiny"	UK Biobank Assessment Centre > Cognitive function > Paired associate learning
27226	CONTINUOUS	45549	-0.0249748	-0.0330462	-0.0169035	1.33159e-09	LINEAR	Volume of precentral (left hemisphere)	UK Biobank Assessment Centre > Imaging > Brain MRI > T1 structural brain MRI > Freesurfer DKT
27408	CONTINUOUS	45549	-0.0274208	-0.0362834	-0.0185582	1.33586e-09	LINEAR	Mean thickness of G+S-cingul-Ant (left hemisphere)	UK Biobank Assessment Centre > Imaging > Brain MRI > T1 structural brain MRI > Freesurfer a2009s
41200#T212	CAT-MUL	485168/1981(487149)	-0.132903	-0.175876	-0.0899431	1.33999e-09	LOGISTIC-BINARY	Operative procedures - main OPCS4: T21.2 Repair of recurrent inguinal hernia using insert of prosthetic material	Health-related outcomes > Hospital inpatient > Summary Operations
6157#4	CAT-MUL	88285/28149(116434)	0.0417428	0.0282426	0.0552455	1.36351e-09	LOGISTIC-BINARY	Why stopped smoking: Financial reasons	UK Biobank Assessment Centre > Touchscreen > Lifestyle and environment > Smoking
20003#1140910832	CAT-MUL	486618/398(487016)	0.30278	0.204805	0.400725	1.37846e-09	LOGISTIC-BINARY	Treatment/medication code: sodium warfarin	UK Biobank Assessment Centre > Verbal interview > Medications
27343	CONTINUOUS	45549	-0.0252796	-0.0334572	-0.017102	1.3801e-09	LINEAR	Area of G-front-middle (left hemisphere)	UK Biobank Assessment Centre > Imaging > Brain MRI > T1 structural brain MRI > Freesurfer a2009s
41272#H553	CAT-MUL	486220/929(487149)	0.197438	0.133545	0.261314	1.3809e-09	LOGISTIC-BINARY	Operative procedures - OPCS4: H55.3 Laying open of anal fistula NEC	Health-related outcomes > Hospital inpatient > Summary Operations
3882	INTEGER	20433	-0.0413031	-0.0546725	-0.0279336	1.42512e-09	LINEAR	Age at bilateral oophorectomy (both ovaries removed)	UK Biobank Assessment Centre > Touchscreen > Sex-specific factors > Female-specific factors
41200#M093	CAT-MUL	486566/583(487149)	0.249867	0.168898	0.330806	1.4532e-09	LOGISTIC-BINARY	Operative procedures - main OPCS4: M09.3 Endoscopic laser fragmentation of calculus of kidney	Health-related outcomes > Hospital inpatient > Summary Operations
894	INTEGER	360183	0.0191137	0.0129206	0.0253068	1.45439e-09	ORDERED-LOGISTIC	Duration of moderate activity	UK Biobank Assessment Centre > Touchscreen > Lifestyle and environment > Physical activity
26951	CONTINUOUS	45549	-0.0257587	-0.0341118	-0.0174057	1.51325e-09	LINEAR	Area of superiorparietal (left hemisphere)	UK Biobank Assessment Centre > Imaging > Brain MRI > T1 structural brain MRI > Freesurfer desikan pial
41210#Z724	CAT-MUL	485114/2035(487149)	0.138908	0.0938295	0.183985	1.54439e-09	LOGISTIC-BINARY	Operative procedures - secondary OPCS4: Z72.4 Carpal bone	Health-related outcomes > Hospital inpatient > Summary Operations
41272#Z724	CAT-MUL	485114/2035(487149)	0.138908	0.0938295	0.183985	1.54439e-09	LOGISTIC-BINARY	Operative procedures - OPCS4: Z72.4 Carpal bone	Health-related outcomes > Hospital inpatient > Summary Operations
41200#L743	CAT-MUL	486826/323(487149)	0.342804	0.231501	0.454057	1.55854e-09	LOGISTIC-BINARY	Operative procedures - main OPCS4: L74.3 Attention to arteriovenous shunt	Health-related outcomes > Hospital inpatient > Summary Operations
41210#Z573	CAT-MUL	486330/819(487149)	0.208883	0.141061	0.276687	1.56748e-09	LOGISTIC-BINARY	Operative procedures - secondary OPCS4: Z57.3 Quadriceps	Health-related outcomes > Hospital inpatient > Summary Operations
41272#Z573	CAT-MUL	486330/819(487149)	0.208883	0.141061	0.276687	1.56748e-09	LOGISTIC-BINARY	Operative procedures - OPCS4: Z57.3 Quadriceps	Health-related outcomes > Hospital inpatient > Summary Operations
41210#G611	CAT-MUL	487037/112(487149)	0.580483	0.391846	0.768967	1.59817e-09	LOGISTIC-BINARY	Operative procedures - secondary OPCS4: G61.1 Bypass of jejunum by anastomosis of jejunum to jejunum	Health-related outcomes > Hospital inpatient > Summary Operations
120084	CAT-SIN	24594/3884(28478)	0.103873	0.0701423	0.137638	1.61146e-09	LOGISTIC-BINARY	Skin on feet usually so dry that it cracks open	Online follow-up > Experience of pain
20003#1140909368	CAT-MUL	486676/340(487016)	0.324909	0.219291	0.430481	1.63257e-09	LOGISTIC-BINARY	Treatment/medication code: carvedilol	UK Biobank Assessment Centre > Verbal interview > Medications
23217	CONTINUOUS	7639	0.0647507	0.0437252	0.0857761	1.64429e-09	LINEAR	Femur upper neck BMD (bone mineral density) T-score (right)	UK Biobank Assessment Centre > Imaging > DXA assessment > Bone size, mineral and density by DXA
41200#X312	CAT-MUL	485825/1324(487149)	0.164996	0.111342	0.218638	1.66042e-09	LOGISTIC-BINARY	Operative procedures - main OPCS4: X31.2 Intravenous pyelography	Health-related outcomes > Hospital inpatient > Summary Operations
41200#H259	CAT-MUL	443311/43838(487149)	0.03068	0.0207003	0.0406598	1.68735e-09	LOGISTIC-BINARY	Operative procedures - main OPCS4: H25.9 Unspecified diagnostic endoscopic examination of lower bowel using fibreoptic sigmoidoscope	Health-related outcomes > Hospital inpatient > Summary Operations
41272#L294	CAT-MUL	486418/731(487149)	0.221658	0.149544	0.293761	1.69272e-09	LOGISTIC-BINARY	Operative procedures - OPCS4: L29.4 Endarterectomy of carotid artery and patch repair of carotid artery	Health-related outcomes > Hospital inpatient > Summary Operations
41272#K611	CAT-MUL	484237/2912(487149)	0.111297	0.0750855	0.147507	1.69976e-09	LOGISTIC-BINARY	Operative procedures - OPCS4: K61.1 Implantation of cardiac pacemaker system NEC	Health-related outcomes > Hospital inpatient > Summary Operations
41272#K752	CAT-MUL	484986/2163(487149)	0.128515	0.086683	0.170344	1.72727e-09	LOGISTIC-BINARY	Operative procedures - OPCS4: K75.2 Percutaneous transluminal balloon angioplasty and insertion of 3 or more drug-eluting stents into coronary artery	Health-related outcomes > Hospital inpatient > Summary Operations
41248#-2	CAT-MUL	465817/3644(469461)	0.101321	0.0683394	0.134301	1.73068e-09	LOGISTIC-BINARY	Destinations on discharge from hospital (recoded)	Health-related outcomes > Hospital inpatient > Summary Administration
41200#G437	CAT-MUL	486755/394(487149)	0.30159	0.203395	0.399742	1.73244e-09	LOGISTIC-BINARY	Operative procedures - main OPCS4: G43.7 Fibreoptic endoscopic rubber band ligation of upper gastrointestinal tract varices	Health-related outcomes > Hospital inpatient > Summary Operations
24168	CONTINUOUS	38202	-0.0284186	-0.0376769	-0.0191602	1.80056e-09	LINEAR	LV radial strain AHA 11	Assessment centre > Imaging > Heart MRI > Cardiac and aortic function
26569	CONTINUOUS	45549	-0.024991	-0.033134	-0.0168479	1.80952e-09	LINEAR	Mean intensity of Lateral-Ventricle (right hemisphere)	UK Biobank Assessment Centre > Imaging > Brain MRI > T1 structural brain MRI > Freesurfer ASEG
41210#Y395	CAT-MUL	482316/4833(487149)	0.0872493	0.0588112	0.115686	1.81702e-09	LOGISTIC-BINARY	Operative procedures - secondary OPCS4: Y39.5 Tattooing of organ NOC	Health-related outcomes > Hospital inpatient > Summary Operations
41272#Y395	CAT-MUL	482316/4833(487149)	0.0872493	0.0588112	0.115686	1.81702e-09	LOGISTIC-BINARY	Operative procedures - OPCS4: Y39.5 Tattooing of organ NOC	Health-related outcomes > Hospital inpatient > Summary Operations
25641	CONTINUOUS	42858	-0.0279102	-0.0370084	-0.018812	1.83956e-09	LINEAR	Weighted-mean L3 in tract medial lemniscus (right)	UK Biobank Assessment Centre > Imaging > Brain MRI > Diffusion brain MRI > dMRI weighted means
41210#M292	CAT-MUL	485676/1473(487149)	0.156567	0.105492	0.207632	1.86944e-09	LOGISTIC-BINARY	Operative procedures - secondary OPCS4: M29.2 Endoscopic insertion of tubal prosthesis into ureter NEC	Health-related outcomes > Hospital inpatient > Summary Operations
5779-5	CAT-SIN	11303/15979	-999	-999	-999	1.8707e-09	MULTINOMIAL-LOGISTIC	FI11 : antonym	UK Biobank Assessment Centre > Cognitive function > Fluid intelligence / reasoning
41272#R323	CAT-MUL	483776/3373(487149)	-0.114067	-0.15129	-0.0768658	1.87696e-09	LOGISTIC-BINARY	Operative procedures - OPCS4: R32.3 Repair of obstetric laceration of vagina and floor of pelvis	Health-related outcomes > Hospital inpatient > Summary Operations
20004#1108	CAT-MUL	486451/565(487016)	0.249845	0.168324	0.331347	1.88266e-09	LOGISTIC-BINARY	Operation code: leg artery angioplasty +/- stent	UK Biobank Assessment Centre > Verbal interview > Operations
41214#-1	CAT-MUL	22240/364863(387103)	0.0420233	0.0283005	0.0557474	1.94873e-09	LOGISTIC-BINARY	Carer support indicators	Health-related outcomes > Hospital inpatient > Summary Psychiatric
27652	CONTINUOUS	45549	0.0263941	0.0177763	0.035012	1.95144e-09	LINEAR	Mean thickness of G-postcentral (right hemisphere)	UK Biobank Assessment Centre > Imaging > Brain MRI > T1 structural brain MRI > Freesurfer a2009s
41272#X119	CAT-MUL	486838/311(487149)	0.340512	0.229219	0.45176	1.99888e-09	LOGISTIC-BINARY	Operative procedures - OPCS4: X11.9 Unspecified amputation of toe	Health-related outcomes > Hospital inpatient > Summary Operations
27608	CONTINUOUS	45549	-0.0264404	-0.0350796	-0.0178012	2.00441e-09	LINEAR	Area of S-oc-sup+transversal (right hemisphere)	UK Biobank Assessment Centre > Imaging > Brain MRI > T1 structural brain MRI > Freesurfer a2009s
41272#K753	CAT-MUL	485368/1781(487149)	0.140407	0.0944954	0.186315	2.04358e-09	LOGISTIC-BINARY	Operative procedures - OPCS4: K75.3 Percutaneous transluminal balloon angioplasty and insertion of 1-2 stents into coronary artery	Health-related outcomes > Hospital inpatient > Summary Operations
20690	CAT-SIN	177603	0.0259367	0.0174541	0.0344193	2.06571e-09	ORDERED-LOGISTIC	Liking for melon	Online follow-up > Food (and other) preferences
41200#Q089	CAT-MUL	484293/2856(487149)	0.119126	0.0801472	0.158107	2.09917e-09	LOGISTIC-BINARY	Operative procedures - main OPCS4: Q08.9 Unspecified vaginal excision of uterus	Health-related outcomes > Hospital inpatient > Summary Operations
26811	CONTINUOUS	45549	-0.0246966	-0.032778	-0.0166152	2.11726e-09	LINEAR	Volume of precentral (left hemisphere)	UK Biobank Assessment Centre > Imaging > Brain MRI > T1 structural brain MRI > Freesurfer desikan white
41272#U133	CAT-MUL	486208/941(487149)	0.197396	0.132761	0.262019	2.14562e-09	LOGISTIC-BINARY	Operative procedures - OPCS4: U13.3 Magnetic resonance imaging of bone	Health-related outcomes > Hospital inpatient > Summary Operations
41200#K753	CAT-MUL	485463/1686(487149)	0.144121	0.0969248	0.191312	2.15782e-09	LOGISTIC-BINARY	Operative procedures - main OPCS4: K75.3 Percutaneous transluminal balloon angioplasty and insertion of 1-2 stents into coronary artery	Health-related outcomes > Hospital inpatient > Summary Operations
26834	CONTINUOUS	45549	-0.0258725	-0.0343447	-0.0174002	2.17328e-09	LINEAR	Area of lingual (right hemisphere)	UK Biobank Assessment Centre > Imaging > Brain MRI > T1 structural brain MRI > Freesurfer desikan white
6158#1	CAT-MUL	13446/2213(15659)	0.139566	0.0938804	0.185328	2.19133e-09	LOGISTIC-BINARY	Why reduced smoking: Illness or ill health	UK Biobank Assessment Centre > Touchscreen > Lifestyle and environment > Smoking
130670	DATE	484188/2961(487149)	0.111055	0.074659	0.147448	2.22168e-09	LOGISTIC-BINARY	Date D75 first reported (other diseases of blood and blood-forming organs)	Health-related outcomes > First occurrences > Blood, blood-forming organs and certain immune disorders
41229#5E1	CAT-MUL	482967/4182(487149)	0.0936139	0.0629042	0.124322	2.3028e-09	LOGISTIC-BINARY	PCT responsible for patient data: STOCKTON-ON-TEES TEACHING PCT	Health-related outcomes > Hospital inpatient > Summary Administration
28517	CONTINUOUS	64103	-0.0237559	-0.0315511	-0.0159606	2.34081e-09	LINEAR	ELM-ISOS thickness of inner subfield (right)	Assessment centre > Eye measures > Retinal optical coherence tomography > Derived OCT measures
26836	CONTINUOUS	45549	-0.0240462	-0.0319401	-0.0161523	2.38215e-09	LINEAR	Area of middletemporal (right hemisphere)	UK Biobank Assessment Centre > Imaging > Brain MRI > T1 structural brain MRI > Freesurfer desikan white
20003#1140922174	CAT-MUL	481425/5591(487016)	-0.0843294	-0.112021	-0.056642	2.38415e-09	LOGISTIC-BINARY	Treatment/medication code: alendronate sodium	UK Biobank Assessment Centre > Verbal interview > Medications
27277	CONTINUOUS	45549	0.0270507	0.0181699	0.0359314	2.38756e-09	LINEAR	Mean thickness of lingual (right hemisphere)	UK Biobank Assessment Centre > Imaging > Brain MRI > T1 structural brain MRI > Freesurfer DKT
20549#4	CAT-MUL	144876/8114(152990)	0.0687918	0.0462021	0.0913823	2.39326e-09	LOGISTIC-BINARY	Substances taken for anxiety: Drugs or alcohol (more than once)	Online follow-up > Mental health > Anxiety
41272#G234	CAT-MUL	486761/388(487149)	0.309799	0.208043	0.411528	2.40268e-09	LOGISTIC-BINARY	Operative procedures - OPCS4: G23.4 Repair of diaphragmatic hernia using abdominal approach NEC	Health-related outcomes > Hospital inpatient > Summary Operations
41210#K508	CAT-MUL	486195/954(487149)	0.189696	0.12736	0.25202	2.44572e-09	LOGISTIC-BINARY	Operative procedures - secondary OPCS4: K50.8 Other specified other therapeutic transluminal operations on coronary artery	Health-related outcomes > Hospital inpatient > Summary Operations
25555	CONTINUOUS	42858	0.0277104	0.0186028	0.0368181	2.48907e-09	LINEAR	Weighted-mean MO in tract inferior fronto-occipital fasciculus (right)	UK Biobank Assessment Centre > Imaging > Brain MRI > Diffusion brain MRI > dMRI weighted means
131690	DATE	483472/3677(487149)	0.0992891	0.0666339	0.131942	2.52981e-09	LOGISTIC-BINARY	Date K91 first reported (postprocedural disorders of digestive system, not elsewhere classified)	Health-related outcomes > First occurrences > Digestive system disorders
41200#P233	CAT-MUL	484114/3035(487149)	0.114874	0.0770727	0.152677	2.58385e-09	LOGISTIC-BINARY	Operative procedures - main OPCS4: P23.3 Posterior colporrhaphy NEC	Health-related outcomes > Hospital inpatient > Summary Operations
41272#W801	CAT-MUL	486453/696(487149)	0.226272	0.151799	0.300728	2.59012e-09	LOGISTIC-BINARY	Operative procedures - OPCS4: W80.1 Open debridement and irrigation of joint	Health-related outcomes > Hospital inpatient > Summary Operations
20187-6	CAT-SIN	2684/6307	-999	-999	-999	2.61706e-09	MULTINOMIAL-LOGISTIC	FI12 : square sequence recognition	Online follow-up > Cognitive function online > Fluid intelligence / reasoning
20003#1140883568	CAT-MUL	485939/1077(487016)	0.186277	0.124949	0.2476	2.62446e-09	LOGISTIC-BINARY	Treatment/medication code: oxybutynin	UK Biobank Assessment Centre > Verbal interview > Medications
23000	INTEGER	9349	0.0619026	0.0415351	0.0822701	2.65126e-09	LINEAR	1gG antigen for Herpes Simplex virus-1	Biological samples > Assay results > Blood assays > Infectious Diseases > Infectious Disease Antigens
6332#7	CAT-MUL	9149/47139(56288)	0.0690271	0.0462908	0.0917753	2.69829e-09	LOGISTIC-BINARY	Item selected for each puzzle: 7	UK Biobank Assessment Centre > Cognitive function > Matrix pattern completion
41200#U205	CAT-MUL	485349/1800(487149)	0.141967	0.0951664	0.188762	2.75088e-09	LOGISTIC-BINARY	Operative procedures - main OPCS4: U20.5 Stress echocardiography	Health-related outcomes > Hospital inpatient > Summary Operations
26868	CONTINUOUS	45549	0.0269448	0.0180639	0.0358257	2.75541e-09	LINEAR	Mean thickness of lingual (right hemisphere)	UK Biobank Assessment Centre > Imaging > Brain MRI > T1 structural brain MRI > Freesurfer desikan white
41245#-1	CAT-MUL	484968/2181(487149)	0.130023	0.0871543	0.172887	2.76391e-09	LOGISTIC-BINARY	Main speciality of consultant (recoded)	Health-related outcomes > Hospital inpatient > Summary Administration
25736	CONTINUOUS	43754	0.0249643	0.0167342	0.0331943	2.78012e-09	LINEAR	Discrepancy between T2 FLAIR brain image and T1 brain image	UK Biobank Assessment Centre > Imaging > Brain MRI > T2-weighted brain MRI
20107#13	CAT-MUL	385093/32219(417312)	-0.0349449	-0.0464711	-0.0234198	2.80696e-09	LOGISTIC-BINARY	Illnesses of father: Prostate cancer	UK Biobank Assessment Centre > Touchscreen > Family history
41229#5K8	CAT-MUL	485074/2075(487149)	-0.135245	-0.179878	-0.090623	2.8522e-09	LOGISTIC-BINARY	PCT responsible for patient data: ISLINGTON PCT	Health-related outcomes > Hospital inpatient > Summary Administration
20003#1141166006	CAT-MUL	486256/760(487016)	0.218038	0.146076	0.28999	2.86878e-09	LOGISTIC-BINARY	Treatment/medication code: telmisartan	UK Biobank Assessment Centre > Verbal interview > Medications
25184	CONTINUOUS	42860	0.0261778	0.0175394	0.0348162	2.87855e-09	LINEAR	Mean MO in external capsule on FA skeleton (right)	UK Biobank Assessment Centre > Imaging > Brain MRI > Diffusion brain MRI > dMRI skeleton
26519	CONTINUOUS	45549	-0.0215723	-0.0286916	-0.014453	2.88737e-09	LINEAR	Volume of SupraTentorial (whole brain)	UK Biobank Assessment Centre > Imaging > Brain MRI > T1 structural brain MRI > Freesurfer ASEG
25078	CONTINUOUS	42860	-0.0257637	-0.0342713	-0.0172562	2.9503e-09	LINEAR	Mean FA in anterior corona radiata on FA skeleton (right)	UK Biobank Assessment Centre > Imaging > Brain MRI > Diffusion brain MRI > dMRI skeleton
27603	CONTINUOUS	45549	-0.0249477	-0.0331873	-0.0167081	2.96879e-09	LINEAR	Area of S-front-middle (right hemisphere)	UK Biobank Assessment Centre > Imaging > Brain MRI > T1 structural brain MRI > Freesurfer a2009s
41272#G211	CAT-MUL	485114/2035(487149)	0.134298	0.0899249	0.178667	2.98807e-09	LOGISTIC-BINARY	Operative procedures - OPCS4: G21.1 Intubation of oesophagus for pH manometry	Health-related outcomes > Hospital inpatient > Summary Operations
131440	DATE	485420/1729(487149)	0.144945	0.097035	0.192849	3.02055e-09	LOGISTIC-BINARY	Date J10 first reported (influenza due to identified influenza virus)	Health-related outcomes > First occurrences > Respiratory system disorders
26918	CONTINUOUS	45549	-0.0244447	-0.0325247	-0.0163648	3.05545e-09	LINEAR	Volume of superiortemporal (right hemisphere)	UK Biobank Assessment Centre > Imaging > Brain MRI > T1 structural brain MRI > Freesurfer desikan white
25023	CONTINUOUS	45094	-0.0247847	-0.0329825	-0.0165869	3.1308e-09	LINEAR	Volume of accumbens (left)	UK Biobank Assessment Centre > Imaging > Brain MRI > T1 structural brain MRI > Subcortical volumes (FIRST)
26780	CONTINUOUS	45549	-0.0265449	-0.0353265	-0.0177634	3.14997e-09	LINEAR	Mean thickness of rostralanteriorcingulate (left hemisphere)	UK Biobank Assessment Centre > Imaging > Brain MRI > T1 structural brain MRI > Freesurfer desikan white
42007-11	CAT-SIN	11728/19327	-999	-999	-999	3.18877e-09	MULTINOMIAL-LOGISTIC	Source of stroke report	Health-related outcomes > Algorithmically-defined outcomes > Stroke outcomes
41229#5F5	CAT-MUL	484676/2473(487149)	0.120255	0.0804432	0.160064	3.20968e-09	LOGISTIC-BINARY	PCT responsible for patient data: SALFORD PCT	Health-related outcomes > Hospital inpatient > Summary Administration
26976	CONTINUOUS	45549	-0.0259963	-0.0346013	-0.0173913	3.21607e-09	LINEAR	Area of pericalcarine (right hemisphere)	UK Biobank Assessment Centre > Imaging > Brain MRI > T1 structural brain MRI > Freesurfer desikan pial
25576	CONTINUOUS	42858	-0.0264221	-0.0351685	-0.0176756	3.22388e-09	LINEAR	Weighted-mean L1 in tract parahippocampal part of cingulum (right)	UK Biobank Assessment Centre > Imaging > Brain MRI > Diffusion brain MRI > dMRI weighted means
41200#L294	CAT-MUL	486424/725(487149)	0.218589	0.146191	0.290977	3.25606e-09	LOGISTIC-BINARY	Operative procedures - main OPCS4: L29.4 Endarterectomy of carotid artery and patch repair of carotid artery	Health-related outcomes > Hospital inpatient > Summary Operations
41272#M814	CAT-MUL	486225/924(487149)	0.190688	0.127516	0.253845	3.27803e-09	LOGISTIC-BINARY	Operative procedures - OPCS4: M81.4 Dilation of meatus of urethra	Health-related outcomes > Hospital inpatient > Summary Operations
27069	CONTINUOUS	45549	-0.0243908	-0.0324696	-0.0163121	3.29045e-09	LINEAR	Area of V2 (left hemisphere)	UK Biobank Assessment Centre > Imaging > Brain MRI > T1 structural brain MRI > Freesurfer BA exvivo
25849	CONTINUOUS	45106	-0.024107	-0.0320919	-0.0161221	3.29379e-09	LINEAR	Volume of grey matter in Parahippocampal Gyrus, anterior division (right)	UK Biobank Assessment Centre > Imaging > Brain MRI > T1 structural brain MRI > Regional grey matter volumes (FAST)
20087#176	CAT-MUL	64611/4344(68955)	0.0936009	0.0625955	0.124616	3.29865e-09	LOGISTIC-BINARY	Types of spread used on bread/crackers: Dairy spread on bread/crackers	Online follow-up > Diet by 24-hour recall > Bread/pasta/rice yesterday
25508	CONTINUOUS	42858	-0.026986	-0.0359263	-0.0180457	3.31909e-09	LINEAR	Weighted-mean FA in tract posterior thalamic radiation (right)	UK Biobank Assessment Centre > Imaging > Brain MRI > Diffusion brain MRI > dMRI weighted means
20084#485	CAT-MUL	65009/3946(68955)	-0.10316	-0.137359	-0.0689832	3.33023e-09	LOGISTIC-BINARY	Vitamin and/or mineral supplement use: Calcium	Online follow-up > Diet by 24-hour recall > Vitamin/mineral supplements yesterday
104010	CAT-SIN	68955	-0.0806959	-0.107455	-0.0539366	3.34947e-09	ORDERED-LOGISTIC	Pulses intake	Online follow-up > Diet by 24-hour recall > Fruit/vegetables yesterday
41200#T972	CAT-MUL	486963/186(487149)	0.426995	0.285342	0.568526	3.40949e-09	LOGISTIC-BINARY	Operative procedures - main OPCS4: T97.2 Repair of recurrent umbilical hernia using insert of prosthetic material	Health-related outcomes > Hospital inpatient > Summary Operations
41272#Z273	CAT-MUL	483931/3218(487149)	0.106324	0.0710583	0.141587	3.43339e-09	LOGISTIC-BINARY	Operative procedures - OPCS4: Z27.3 Pylorus	Health-related outcomes > Hospital inpatient > Summary Operations
41210#Z273	CAT-MUL	483931/3218(487149)	0.106324	0.0710583	0.141587	3.43339e-09	LOGISTIC-BINARY	Operative procedures - secondary OPCS4: Z27.3 Pylorus	Health-related outcomes > Hospital inpatient > Summary Operations
131480	DATE	482883/4266(487149)	0.0918615	0.0613698	0.122351	3.5189e-09	LOGISTIC-BINARY	Date J38 first reported (diseases of vocal cords and larynx, not elsewhere classified)	Health-related outcomes > First occurrences > Respiratory system disorders
41229#5J4	CAT-MUL	485528/1621(487149)	0.148856	0.0994415	0.198265	3.53614e-09	LOGISTIC-BINARY	PCT responsible for patient data: KNOWSLEY PCT	Health-related outcomes > Hospital inpatient > Summary Administration
22682	CAT-SIN	2341/198(2539)	0.422755	0.283198	0.564085	3.54495e-09	LOGISTIC-BINARY	Quality control indicator for IMT at 120 degrees	UK Biobank Assessment Centre > Physical measures > Carotid ultrasound
41210#Z784	CAT-MUL	485437/1712(487149)	0.146932	0.0981535	0.195706	3.54503e-09	LOGISTIC-BINARY	Operative procedures - secondary OPCS4: Z78.4 Lateral malleolus	Health-related outcomes > Hospital inpatient > Summary Operations
41272#Z784	CAT-MUL	485437/1712(487149)	0.146932	0.0981535	0.195706	3.54503e-09	LOGISTIC-BINARY	Operative procedures - OPCS4: Z78.4 Lateral malleolus	Health-related outcomes > Hospital inpatient > Summary Operations
25525	CONTINUOUS	42858	-0.0277247	-0.0369274	-0.0185219	3.55661e-09	LINEAR	Weighted-mean MD in tract forceps major	UK Biobank Assessment Centre > Imaging > Brain MRI > Diffusion brain MRI > dMRI weighted means
22617#5434	CAT-MUL	114989/1083(116072)	0.184404	0.123148	0.245651	3.60547e-09	LOGISTIC-BINARY	Job code - historical: Chefs, cooks	Online follow-up > Work environment > Employment history
100022	CONTINUOUS	68987	-0.0432348	-0.0576017	-0.0288678	3.6431e-09	ORDERED-LOGISTIC	Alcohol	Online follow-up > Diet by 24-hour recall > Estimated nutrients yesterday
41272#B311	CAT-MUL	485145/2004(487149)	0.140198	0.0936063	0.186792	3.68889e-09	LOGISTIC-BINARY	Operative procedures - OPCS4: B31.1 Reduction mammoplasty	Health-related outcomes > Hospital inpatient > Summary Operations
41210#W822	CAT-MUL	485962/1187(487149)	0.172237	0.114976	0.229486	3.72293e-09	LOGISTIC-BINARY	Operative procedures - secondary OPCS4: W82.2 Endoscopic resection of semilunar cartilage NEC	Health-related outcomes > Hospital inpatient > Summary Operations
26896	CONTINUOUS	45549	-0.0241143	-0.0321308	-0.0160978	3.75289e-09	LINEAR	Volume of inferiorparietal (right hemisphere)	UK Biobank Assessment Centre > Imaging > Brain MRI > T1 structural brain MRI > Freesurfer desikan white
41272#L874	CAT-MUL	478732/8417(487149)	0.066494	0.0443763	0.0886114	3.80511e-09	LOGISTIC-BINARY	Operative procedures - OPCS4: L87.4 Avulsion of varicose vein of leg	Health-related outcomes > Hospital inpatient > Summary Operations
20003#1140861778	CAT-MUL	486150/866(487016)	0.199771	0.1333	0.266232	3.83983e-09	LOGISTIC-BINARY	Treatment/medication code: dipyridamole	UK Biobank Assessment Centre > Verbal interview > Medications
22614#0	CAT-MUL	2023/113199(115222)	-0.132815	-0.177012	-0.0886172	3.86555e-09	LOGISTIC-BINARY	Worked with pesticides: Rarely/never	Online follow-up > Work environment > Employment history
27518	CONTINUOUS	45549	0.0245261	0.0163618	0.0326905	3.93641e-09	LINEAR	Volume of Pole-occipital (left hemisphere)	UK Biobank Assessment Centre > Imaging > Brain MRI > T1 structural brain MRI > Freesurfer a2009s
41210#Y157	CAT-MUL	486456/693(487149)	0.224826	0.149925	0.299709	3.99964e-09	LOGISTIC-BINARY	Operative procedures - secondary OPCS4: Y15.7 Removal of stent from organ NOC	Health-related outcomes > Hospital inpatient > Summary Operations
41272#Y157	CAT-MUL	486456/693(487149)	0.224826	0.149925	0.299709	3.99964e-09	LOGISTIC-BINARY	Operative procedures - OPCS4: Y15.7 Removal of stent from organ NOC	Health-related outcomes > Hospital inpatient > Summary Operations
41272#P233	CAT-MUL	483651/3498(487149)	0.105845	0.0705891	0.141104	4.00107e-09	LOGISTIC-BINARY	Operative procedures - OPCS4: P23.3 Posterior colporrhaphy NEC	Health-related outcomes > Hospital inpatient > Summary Operations
27409	CONTINUOUS	45549	-0.0260995	-0.0347928	-0.0174062	4.02093e-09	LINEAR	Mean thickness of G+S-cingul-Mid-Ant (left hemisphere)	UK Biobank Assessment Centre > Imaging > Brain MRI > T1 structural brain MRI > Freesurfer a2009s
26123	CONTINUOUS	68955	-0.0480044	-0.0640018	-0.032007	4.02148e-09	ORDERED-LOGISTIC	Raw salad	Online follow-up > Diet by 24-hour recall > Total weight by food group yesterday
41272#F421	CAT-MUL	484804/2345(487149)	0.123929	0.0826258	0.16523	4.07556e-09	LOGISTIC-BINARY	Operative procedures - OPCS4: F42.1 Biopsy of lesion of mouth NEC	Health-related outcomes > Hospital inpatient > Summary Operations
27733	CONTINUOUS	45549	-0.0248305	-0.0331043	-0.0165567	4.07639e-09	LINEAR	Volume of G-temp-sup-Plan-polar (right hemisphere)	UK Biobank Assessment Centre > Imaging > Brain MRI > T1 structural brain MRI > Freesurfer a2009s
103070	CAT-SIN	68955	0.0817553	0.0544967	0.109014	4.10351e-09	ORDERED-LOGISTIC	Bacon intake	Online follow-up > Diet by 24-hour recall > Meat/fish yesterday
41272#K508	CAT-MUL	486031/1118(487149)	0.173057	0.115353	0.230752	4.14032e-09	LOGISTIC-BINARY	Operative procedures - OPCS4: K50.8 Other specified other therapeutic transluminal operations on coronary artery	Health-related outcomes > Hospital inpatient > Summary Operations
41210#A522	CAT-MUL	486426/723(487149)	0.226277	0.150806	0.301734	4.16791e-09	LOGISTIC-BINARY	Operative procedures - secondary OPCS4: A52.2 Therapeutic sacral epidural injection	Health-related outcomes > Hospital inpatient > Summary Operations
27309	CONTINUOUS	45549	-0.0244474	-0.0325998	-0.0162951	4.18863e-09	LINEAR	Volume of medialorbitofrontal (right hemisphere)	UK Biobank Assessment Centre > Imaging > Brain MRI > T1 structural brain MRI > Freesurfer DKT
25387	CONTINUOUS	42857	-0.0242094	-0.0322844	-0.0161344	4.22706e-09	LINEAR	Mean ICVF in superior fronto-occipital fasciculus on FA skeleton (left)	UK Biobank Assessment Centre > Imaging > Brain MRI > Diffusion brain MRI > dMRI skeleton
26922	CONTINUOUS	45549	-0.023244	-0.0309976	-0.0154905	4.23542e-09	LINEAR	Volume of insula (right hemisphere)	UK Biobank Assessment Centre > Imaging > Brain MRI > T1 structural brain MRI > Freesurfer desikan white
102180	CAT-SIN	68955	-0.105938	-0.141304	-0.0705708	4.24373e-09	ORDERED-LOGISTIC	Fruitcake intake	Online follow-up > Diet by 24-hour recall > Soup/snacks/pastries yesterday
27102	CONTINUOUS	45549	-0.0253703	-0.0338354	-0.0169053	4.2761e-09	LINEAR	Area of BA2 (right hemisphere)	UK Biobank Assessment Centre > Imaging > Brain MRI > T1 structural brain MRI > Freesurfer BA exvivo
41272#L722	CAT-MUL	486589/560(487149)	0.248684	0.16568	0.331666	4.28144e-09	LOGISTIC-BINARY	Operative procedures - OPCS4: L72.2 Monitoring of arterial pressure	Health-related outcomes > Hospital inpatient > Summary Operations
27252	CONTINUOUS	45549	-0.0243582	-0.0324864	-0.0162301	4.29102e-09	LINEAR	Area of parsorbitalis (right hemisphere)	UK Biobank Assessment Centre > Imaging > Brain MRI > T1 structural brain MRI > Freesurfer DKT
41272#W828	CAT-MUL	486250/899(487149)	0.196068	0.130599	0.261519	4.34247e-09	LOGISTIC-BINARY	Operative procedures - OPCS4: W82.8 Other specified therapeutic endoscopic operations on semilunar cartilage	Health-related outcomes > Hospital inpatient > Summary Operations
26538	CONTINUOUS	45549	-0.0244139	-0.0325652	-0.0162627	4.37488e-09	LINEAR	Mean intensity of Lateral-Ventricle (left hemisphere)	UK Biobank Assessment Centre > Imaging > Brain MRI > T1 structural brain MRI > Freesurfer ASEG
41200#X529	CAT-MUL	486851/298(487149)	0.342908	0.228292	0.457478	4.47995e-09	LOGISTIC-BINARY	Operative procedures - main OPCS4: X52.9 Unspecified oxygen therapy	Health-related outcomes > Hospital inpatient > Summary Operations
25857	CONTINUOUS	45106	-0.0242758	-0.032387	-0.0161645	4.49407e-09	LINEAR	Volume of grey matter in Temporal Fusiform Cortex, posterior division (right)	UK Biobank Assessment Centre > Imaging > Brain MRI > T1 structural brain MRI > Regional grey matter volumes (FAST)
120037#11	CAT-MUL	158559/4300(162859)	0.0917813	0.0610997	0.122462	4.53477e-09	LOGISTIC-BINARY	Area most bothered by pain in the last three months	Online follow-up > Experience of pain
41200#K492	CAT-MUL	486580/569(487149)	0.242492	0.161345	0.32362	4.69401e-09	LOGISTIC-BINARY	Operative procedures - main OPCS4: K49.2 Percutaneous transluminal balloon angioplasty of multiple coronary arteries	Health-related outcomes > Hospital inpatient > Summary Operations
41200#W858	CAT-MUL	486403/746(487149)	0.216345	0.143943	0.288726	4.70081e-09	LOGISTIC-BINARY	Operative procedures - main OPCS4: W85.8 Other specified therapeutic endoscopic operations on cavity of knee joint	Health-related outcomes > Hospital inpatient > Summary Operations
20004#1499	CAT-MUL	479805/7211(487016)	0.0698839	0.0464969	0.09327	4.71877e-09	LOGISTIC-BINARY	Operation code: shoulder surgery	UK Biobank Assessment Centre > Verbal interview > Operations
25155	CONTINUOUS	42860	-0.025176	-0.0335997	-0.0167524	4.71998e-09	LINEAR	Mean MO in body of corpus callosum on FA skeleton	UK Biobank Assessment Centre > Imaging > Brain MRI > Diffusion brain MRI > dMRI skeleton
41272#Y032	CAT-MUL	484907/2242(487149)	0.125081	0.0832055	0.166952	4.77753e-09	LOGISTIC-BINARY	Operative procedures - OPCS4: Y03.2 Renewal of prosthesis in organ NOC	Health-related outcomes > Hospital inpatient > Summary Operations
41210#Y032	CAT-MUL	484907/2242(487149)	0.125081	0.0832055	0.166952	4.77753e-09	LOGISTIC-BINARY	Operative procedures - secondary OPCS4: Y03.2 Renewal of prosthesis in organ NOC	Health-related outcomes > Hospital inpatient > Summary Operations
28535	CONTINUOUS	63148	-0.0234266	-0.0312706	-0.0155826	4.83253e-09	LINEAR	INL-RPE thickness of outer subfield (right)	Assessment centre > Eye measures > Retinal optical coherence tomography > Derived OCT measures
20003#1140861138	CAT-MUL	486578/438(487016)	0.28233	0.187767	0.376872	4.83409e-09	LOGISTIC-BINARY	Treatment/medication code: adizem-60 m/r tablet	UK Biobank Assessment Centre > Verbal interview > Medications
26057	CONTINUOUS	68955	-0.0222814	-0.0297421	-0.0148206	4.83528e-09	LINEAR	Pantothenic acid	Online follow-up > Diet by 24-hour recall > Estimated food nutrients yesterday
26098	CONTINUOUS	68955	-0.050004	-0.0667588	-0.0332493	4.86854e-09	ORDERED-LOGISTIC	Green leafy/cabbages	Online follow-up > Diet by 24-hour recall > Total weight by food group yesterday
20003#1140871050	CAT-MUL	482163/4853(487016)	-0.0888671	-0.118638	-0.0591012	4.88053e-09	LOGISTIC-BINARY	Treatment/medication code: calcichew d3 tablet	UK Biobank Assessment Centre > Verbal interview > Medications
27423	CONTINUOUS	45549	-0.0258374	-0.0345037	-0.0171711	5.14558e-09	LINEAR	Mean thickness of G-oc-temp-lat-fusifor (left hemisphere)	UK Biobank Assessment Centre > Imaging > Brain MRI > T1 structural brain MRI > Freesurfer a2009s
27651	CONTINUOUS	45549	0.0254015	0.0168786	0.0339244	5.20482e-09	LINEAR	Mean thickness of G-parietal-sup (right hemisphere)	UK Biobank Assessment Centre > Imaging > Brain MRI > T1 structural brain MRI > Freesurfer a2009s
131578	DATE	479297/7852(487149)	0.0676012	0.0449126	0.0902892	5.22469e-09	LOGISTIC-BINARY	Date K13 first reported (other diseases of lip and oral mucosa)	Health-related outcomes > First occurrences > Digestive system disorders
27543	CONTINUOUS	45549	-0.025079	-0.0334947	-0.0166633	5.22735e-09	LINEAR	Volume of S-postcentral (left hemisphere)	UK Biobank Assessment Centre > Imaging > Brain MRI > T1 structural brain MRI > Freesurfer a2009s
22630#1	CAT-MUL	108203/7869(116072)	0.0695249	0.0461838	0.0928677	5.28379e-09	LOGISTIC-BINARY	Day shifts worked: Shift pattern was worked for whole of job	Online follow-up > Work environment > Employment history
41272#J411	CAT-MUL	486565/584(487149)	0.244685	0.162524	0.326827	5.2932e-09	LOGISTIC-BINARY	Operative procedures - OPCS4: J41.1 Endoscopic retrograde extraction of calculus from bile duct	Health-related outcomes > Hospital inpatient > Summary Operations
27347	CONTINUOUS	45549	-0.0249595	-0.0333382	-0.0165808	5.29609e-09	LINEAR	Area of G-occipital-middle (left hemisphere)	UK Biobank Assessment Centre > Imaging > Brain MRI > T1 structural brain MRI > Freesurfer a2009s
6159#2	CAT-MUL	476382/9030(485412)	0.0638246	0.0423795	0.0852693	5.43447e-09	LOGISTIC-BINARY	Pain type(s) experienced in last month: Facial pain	UK Biobank Assessment Centre > Touchscreen > Health and medical history > Pain
20003#1140888510	CAT-MUL	486176/840(487016)	0.205684	0.136565	0.274792	5.44545e-09	LOGISTIC-BINARY	Treatment/medication code: verapamil	UK Biobank Assessment Centre > Verbal interview > Medications
41200#K631	CAT-MUL	485463/1686(487149)	0.143057	0.0949736	0.191135	5.48998e-09	LOGISTIC-BINARY	Operative procedures - main OPCS4: K63.1 Angiocardiography of combination of right and left side of heart	Health-related outcomes > Hospital inpatient > Summary Operations
41272#W521	CAT-MUL	486441/708(487149)	0.222007	0.147345	0.296658	5.59705e-09	LOGISTIC-BINARY	Operative procedures - OPCS4: W52.1 Primary prosthetic replacement of articulation of bone using cement NEC	Health-related outcomes > Hospital inpatient > Summary Operations
41272#W394	CAT-MUL	486727/422(487149)	0.28723	0.190614	0.383826	5.63029e-09	LOGISTIC-BINARY	Operative procedures - OPCS4: W39.4 Attention to total prosthetic replacement of hip joint NEC	Health-related outcomes > Hospital inpatient > Summary Operations
20723	CAT-SIN	175967	0.024666	0.016366	0.032966	5.6656e-09	ORDERED-LOGISTIC	Liking for smoked fish	Online follow-up > Food (and other) preferences
102800	CAT-SIN	38401/30554(68955)	-0.0454081	-0.0606922	-0.030129	5.74657e-09	LOGISTIC-BINARY	Cheese consumers	Online follow-up > Diet by 24-hour recall > Milk/eggs/cheese yesterday
41200#J382	CAT-MUL	486307/842(487149)	0.202751	0.134505	0.270986	5.76917e-09	LOGISTIC-BINARY	Operative procedures - main OPCS4: J38.2 Endoscopic sphincterotomy of sphincter of Oddi and insertion of tubal prosthesis into bile duct	Health-related outcomes > Hospital inpatient > Summary Operations
90030	CONTINUOUS	101292	0.0184571	0.0122442	0.0246699	5.8081e-09	LINEAR	Average acceleration 03:00 - 03:59	Additional exposures > Physical activity measurement > Acceleration averages
20090#362	CAT-MUL	64023/4932(68955)	-0.0876829	-0.117212	-0.058167	5.84018e-09	LOGISTIC-BINARY	Type of fat/oil used in cooking: Normal fat butter	Online follow-up > Diet by 24-hour recall > Spreads/sauces/cooking oils yesterday
22423	INTEGER	38594	0.0247194	0.0163959	0.033043	5.89778e-09	LINEAR	LV stroke volume	UK Biobank Assessment Centre > Imaging > Heart MRI > Left ventricular size and function
27303	CONTINUOUS	45549	-0.023745	-0.0317453	-0.0157447	6.01937e-09	LINEAR	Volume of inferiorparietal (right hemisphere)	UK Biobank Assessment Centre > Imaging > Brain MRI > T1 structural brain MRI > Freesurfer DKT
131048	DATE	478504/8645(487149)	0.0636142	0.042174	0.0850537	6.04809e-09	LOGISTIC-BINARY	Date G40 first reported (epilepsy)	Health-related outcomes > First occurrences > Nervous system disorders
41272#W817	CAT-MUL	486788/361(487149)	0.308381	0.204371	0.412359	6.1723e-09	LOGISTIC-BINARY	Operative procedures - OPCS4: W81.7 Insertion of therapeutic spacer into joint	Health-related outcomes > Hospital inpatient > Summary Operations
25185	CONTINUOUS	42860	0.0260538	0.0172658	0.0348418	6.25858e-09	LINEAR	Mean MO in external capsule on FA skeleton (left)	UK Biobank Assessment Centre > Imaging > Brain MRI > Diffusion brain MRI > dMRI skeleton
23402	CONTINUOUS	272276	-0.0111574	-0.014923	-0.00739187	6.35127e-09	LINEAR	Remnant Cholesterol (Non-HDL, Non-LDL -Cholesterol)	Biological samples > Blood assays > NMR metabolomics
41200#U133	CAT-MUL	486665/484(487149)	0.266615	0.176567	0.356634	6.47429e-09	LOGISTIC-BINARY	Operative procedures - main OPCS4: U13.3 Magnetic resonance imaging of bone	Health-related outcomes > Hospital inpatient > Summary Operations
27133	CONTINUOUS	45549	-0.0247778	-0.0331489	-0.0164067	6.61556e-09	LINEAR	Volume of BA4a (right hemisphere)	UK Biobank Assessment Centre > Imaging > Brain MRI > T1 structural brain MRI > Freesurfer BA exvivo
20522	CAT-SIN	149642	-0.0283889	-0.0379856	-0.0187921	6.68623e-09	ORDERED-LOGISTIC	Been in a confiding relationship as an adult	Online follow-up > Mental health > Traumatic events
22601#34313159	CAT-MUL	115424/648(116072)	-0.230935	-0.309031	-0.152898	6.71045e-09	LOGISTIC-BINARY	Job coding: journalist, reporter, newspaper correspondent, sports writer, newspaper or magazine editor	Online follow-up > Work environment > Employment history
22617#3431	CAT-MUL	115424/648(116072)	-0.230935	-0.309031	-0.152898	6.71045e-09	LOGISTIC-BINARY	Job code - historical: Journalists, newspaper and periodical editors	Online follow-up > Work environment > Employment history
131652	DATE	483367/3782(487149)	0.0952479	0.0630392	0.127454	6.78216e-09	LOGISTIC-BINARY	Date K65 first reported (peritonitis)	Health-related outcomes > First occurrences > Digestive system disorders
20501	CAT-SIN	143464/6564(150028)	0.0737142	0.0487869	0.0986415	6.7918e-09	LOGISTIC-BINARY	Ever had period of mania / excitability	Online follow-up > Mental health > Mania
27111	CONTINUOUS	45549	-0.0238875	-0.0319688	-0.0158062	6.93424e-09	LINEAR	Area of V2 (right hemisphere)	UK Biobank Assessment Centre > Imaging > Brain MRI > T1 structural brain MRI > Freesurfer BA exvivo
27452	CONTINUOUS	45549	-0.0263114	-0.0352131	-0.0174098	6.94208e-09	LINEAR	Mean thickness of S-collat-transv-ant (left hemisphere)	UK Biobank Assessment Centre > Imaging > Brain MRI > T1 structural brain MRI > Freesurfer a2009s
41245#1480	CAT-MUL	483096/1870(484966)	-0.145323	-0.194528	-0.0961473	7.01848e-09	LOGISTIC-BINARY	Main speciality of consultant (recoded): Midwifery	Health-related outcomes > Hospital inpatient > Summary Administration
26596	CONTINUOUS	45549	-0.0221631	-0.0296646	-0.0146616	7.04947e-09	LINEAR	Volume of VentralDC (right hemisphere)	UK Biobank Assessment Centre > Imaging > Brain MRI > T1 structural brain MRI > Freesurfer ASEG
27153	CONTINUOUS	45549	-0.024912	-0.0333481	-0.016476	7.16993e-09	LINEAR	Area of lingual (left hemisphere)	UK Biobank Assessment Centre > Imaging > Brain MRI > T1 structural brain MRI > Freesurfer DKT
28533	CONTINUOUS	64103	-0.022923	-0.0306872	-0.0151588	7.21249e-09	LINEAR	INL-RPE thickness of inner subfield (right)	Assessment centre > Eye measures > Retinal optical coherence tomography > Derived OCT measures
12292	CAT-SIN	439/71968(72407)	-0.26936	-0.360616	-0.178071	7.27703e-09	LOGISTIC-BINARY	Carotid ultrasound measurement completed	UK Biobank Assessment Centre > Physical measures > Carotid ultrasound
131874	DATE	484175/2974(487149)	0.10982	0.0726035	0.147036	7.30627e-09	LOGISTIC-BINARY	Date M18 first reported (arthrosis of first carpometacarpal joint)	Health-related outcomes > First occurrences > Musculoskeletal system and connective tissue disorders
41272#U205	CAT-MUL	485314/1835(487149)	0.136738	0.0903747	0.183097	7.4354e-09	LOGISTIC-BINARY	Operative procedures - OPCS4: U20.5 Stress echocardiography	Health-related outcomes > Hospital inpatient > Summary Operations
26540	CONTINUOUS	45549	-0.026252	-0.0351522	-0.0173518	7.46294e-09	LINEAR	Mean intensity of Cerebellum-White-Matter (left hemisphere)	UK Biobank Assessment Centre > Imaging > Brain MRI > T1 structural brain MRI > Freesurfer ASEG
27534	CONTINUOUS	45549	-0.0256386	-0.0343334	-0.0169438	7.53857e-09	LINEAR	Volume of S-oc-sup+transversal (left hemisphere)	UK Biobank Assessment Centre > Imaging > Brain MRI > T1 structural brain MRI > Freesurfer a2009s
27729	CONTINUOUS	45549	-0.0248728	-0.0333107	-0.0164349	7.6254e-09	LINEAR	Volume of G-rectus (right hemisphere)	UK Biobank Assessment Centre > Imaging > Brain MRI > T1 structural brain MRI > Freesurfer a2009s
131136	DATE	471034/16115(487149)	0.0480197	0.0317195	0.0643202	7.72442e-09	LOGISTIC-BINARY	Date H04 first reported (disorders of lachrymal system)	Health-related outcomes > First occurrences > Eye and adnexa disorders
25566	CONTINUOUS	42858	-0.0253571	-0.0339689	-0.0167454	7.92323e-09	LINEAR	Weighted-mean MO in tract superior thalamic radiation (right)	UK Biobank Assessment Centre > Imaging > Brain MRI > Diffusion brain MRI > dMRI weighted means
20003#1141157126	CAT-MUL	486154/862(487016)	0.200572	0.132417	0.268715	7.99684e-09	LOGISTIC-BINARY	Treatment/medication code: montelukast product	UK Biobank Assessment Centre > Verbal interview > Medications
25165	CONTINUOUS	42860	-0.026794	-0.0358981	-0.01769	8.05296e-09	LINEAR	Mean MO in superior cerebellar peduncle on FA skeleton (left)	UK Biobank Assessment Centre > Imaging > Brain MRI > Diffusion brain MRI > dMRI skeleton
41272#K591	CAT-MUL	486773/376(487149)	0.292586	0.193128	0.391997	8.06046e-09	LOGISTIC-BINARY	Operative procedures - OPCS4: K59.1 Implantation of cardioverter defibrillator using one electrode lead	Health-related outcomes > Hospital inpatient > Summary Operations
41229#5N1	CAT-MUL	470465/16684(487149)	0.0462031	0.0304939	0.0619123	8.18726e-09	LOGISTIC-BINARY	PCT responsible for patient data: LEEDS PCT	Health-related outcomes > Hospital inpatient > Summary Administration
25584	CONTINUOUS	42858	-0.0259703	-0.0347995	-0.0171412	8.20817e-09	LINEAR	Weighted-mean L1 in tract inferior longitudinal fasciculus (right)	UK Biobank Assessment Centre > Imaging > Brain MRI > Diffusion brain MRI > dMRI weighted means
27353	CONTINUOUS	45549	-0.0247887	-0.0332172	-0.0163602	8.24078e-09	LINEAR	Area of G-pariet-inf-Angular (left hemisphere)	UK Biobank Assessment Centre > Imaging > Brain MRI > T1 structural brain MRI > Freesurfer a2009s
27197	CONTINUOUS	45549	-0.0259625	-0.0347921	-0.0171328	8.30679e-09	LINEAR	Mean thickness of rostralanteriorcingulate (left hemisphere)	UK Biobank Assessment Centre > Imaging > Brain MRI > T1 structural brain MRI > Freesurfer DKT
27293	CONTINUOUS	45549	0.0250403	0.0165231	0.0335576	8.34789e-09	LINEAR	Mean thickness of superiorparietal (right hemisphere)	UK Biobank Assessment Centre > Imaging > Brain MRI > T1 structural brain MRI > Freesurfer DKT
27339	CONTINUOUS	45549	-0.0247678	-0.033195	-0.0163405	8.44081e-09	LINEAR	Area of G-cuneus (left hemisphere)	UK Biobank Assessment Centre > Imaging > Brain MRI > T1 structural brain MRI > Freesurfer a2009s
12682	CONTINUOUS	60377	0.0213452	0.0140821	0.0286082	8.44419e-09	LINEAR	Cardiac output during PWA	UK Biobank Assessment Centre > Imaging > Heart MRI > Pulse wave analysis
26759	CONTINUOUS	45549	0.0260253	0.0171687	0.0348819	8.48795e-09	LINEAR	Mean thickness of cuneus (left hemisphere)	UK Biobank Assessment Centre > Imaging > Brain MRI > T1 structural brain MRI > Freesurfer desikan white
27495	CONTINUOUS	45549	-0.0245355	-0.032887	-0.0161841	8.55244e-09	LINEAR	Volume of G-occipital-middle (left hemisphere)	UK Biobank Assessment Centre > Imaging > Brain MRI > T1 structural brain MRI > Freesurfer a2009s
27606	CONTINUOUS	45549	-0.024802	-0.0332482	-0.0163558	8.69239e-09	LINEAR	Area of S-intrapariet+P-trans (right hemisphere)	UK Biobank Assessment Centre > Imaging > Brain MRI > T1 structural brain MRI > Freesurfer a2009s
26984	CONTINUOUS	45549	-0.0241647	-0.0323978	-0.0159317	8.83289e-09	LINEAR	Area of superiorparietal (right hemisphere)	UK Biobank Assessment Centre > Imaging > Brain MRI > T1 structural brain MRI > Freesurfer desikan pial
27451	CONTINUOUS	45549	-0.0253253	-0.0339542	-0.0166963	8.85054e-09	LINEAR	Mean thickness of S-circular-insula-sup (left hemisphere)	UK Biobank Assessment Centre > Imaging > Brain MRI > T1 structural brain MRI > Freesurfer a2009s
41272#V486	CAT-MUL	486680/469(487149)	0.271143	0.178728	0.363533	8.85825e-09	LOGISTIC-BINARY	Operative procedures - OPCS4: V48.6 Denervation of spinal facet joint of lumbar vertebra NEC	Health-related outcomes > Hospital inpatient > Summary Operations
41272#F095	CAT-MUL	484402/2747(487149)	0.11192	0.0737749	0.150062	8.8755e-09	LOGISTIC-BINARY	Operative procedures - OPCS4: F09.5 Surgical removal of retained root of tooth	Health-related outcomes > Hospital inpatient > Summary Operations
20544#5	CAT-MUL	150589/2079(152668)	0.130195	0.0858181	0.174568	8.89664e-09	LOGISTIC-BINARY	Mental health problems ever diagnosed by a professional: Any other phobia (eg disabling fear of heights or spiders)	Online follow-up > Mental health > Mental distress
131760	DATE	485280/1869(487149)	0.134879	0.0889043	0.180849	8.90509e-09	LOGISTIC-BINARY	Date L53 first reported (other erythematous conditions)	Health-related outcomes > First occurrences > Skin and subcutaneous tissue disorders
28502	CONTINUOUS	62734	0.0231735	0.0152701	0.0310769	9.13045e-09	LINEAR	Average inner nuclear layer thickness (left)	Assessment centre > Eye measures > Retinal optical coherence tomography > Derived OCT measures
25134	CONTINUOUS	42860	-0.0263491	-0.0353359	-0.0173623	9.16044e-09	LINEAR	Mean MD in sagittal stratum on FA skeleton (right)	UK Biobank Assessment Centre > Imaging > Brain MRI > Diffusion brain MRI > dMRI skeleton
41253#28	CAT-MUL	459516/27633(487149)	-0.0391351	-0.0524864	-0.0257859	9.16532e-09	LOGISTIC-BINARY	Inpatient record format: SMR01B-V3	Health-related outcomes > Hospital inpatient > Summary Administration
24481	CONTINUOUS	40474	0.0277075	0.0182513	0.0371637	9.36539e-09	LINEAR	Median magnetic susceptibility in substantia nigra (left)	Assessment centre > Imaging > Brain MRI > Susceptibility weighted brain MRI
22617#5223	CAT-MUL	114555/1517(116072)	0.142679	0.0939651	0.191382	9.39247e-09	LOGISTIC-BINARY	Job code - historical: Metal working production and maintenance fitters	Online follow-up > Work environment > Employment history
27407	CONTINUOUS	45549	0.0254983	0.0167948	0.0342018	9.40495e-09	LINEAR	Mean thickness of G+S-transv-frontopol (left hemisphere)	UK Biobank Assessment Centre > Imaging > Brain MRI > T1 structural brain MRI > Freesurfer a2009s
22644	INTEGER	25260	0.0356469	0.0234777	0.0478161	9.48932e-09	LINEAR	Consecutive night shifts during mixed shift periods	Online follow-up > Work environment > Employment history
26733	CONTINUOUS	45549	-0.0247046	-0.0331407	-0.0162685	9.54018e-09	LINEAR	Area of lingual (left hemisphere)	UK Biobank Assessment Centre > Imaging > Brain MRI > T1 structural brain MRI > Freesurfer desikan white
22617#8139	CAT-MUL	114484/1588(116072)	0.143898	0.0947278	0.193053	9.64759e-09	LOGISTIC-BINARY	Job code - historical: Assemblers and routine operatives n.e.c.	Online follow-up > Work environment > Employment history
20004#1532	CAT-MUL	485732/1284(487016)	0.161215	0.106116	0.216306	9.74291e-09	LOGISTIC-BINARY	Operation code: ankle surgery	UK Biobank Assessment Centre > Verbal interview > Operations
25640	CONTINUOUS	42858	-0.0266647	-0.0357797	-0.0175498	9.88641e-09	LINEAR	Weighted-mean L3 in tract medial lemniscus (left)	UK Biobank Assessment Centre > Imaging > Brain MRI > Diffusion brain MRI > dMRI weighted means
27395	CONTINUOUS	45549	-0.0243506	-0.0326755	-0.0160256	9.92466e-09	LINEAR	Area of S-postcentral (left hemisphere)	UK Biobank Assessment Centre > Imaging > Brain MRI > T1 structural brain MRI > Freesurfer a2009s
41272#Z854	CAT-MUL	486451/698(487149)	0.221832	0.145959	0.297691	9.98909e-09	LOGISTIC-BINARY	Operative procedures - OPCS4: Z85.4 Talonavicular joint	Health-related outcomes > Hospital inpatient > Summary Operations
41210#Z854	CAT-MUL	486451/698(487149)	0.221832	0.145959	0.297691	9.98909e-09	LOGISTIC-BINARY	Operative procedures - secondary OPCS4: Z85.4 Talonavicular joint	Health-related outcomes > Hospital inpatient > Summary Operations
20003#1141193282	CAT-MUL	486433/583(487016)	0.23898	0.157225	0.320718	1.00536e-08	LOGISTIC-BINARY	Treatment/medication code: olmesartan	UK Biobank Assessment Centre > Verbal interview > Medications
41210#M301	CAT-MUL	485079/2070(487149)	0.126624	0.0832989	0.169944	1.01152e-08	LOGISTIC-BINARY	Operative procedures - secondary OPCS4: M30.1 Endoscopic retrograde pyelography	Health-related outcomes > Hospital inpatient > Summary Operations
6158#3	CAT-MUL	8199/7460(15659)	-0.0931941	-0.125106	-0.0613296	1.01393e-08	LOGISTIC-BINARY	Why reduced smoking: Health precaution	UK Biobank Assessment Centre > Touchscreen > Lifestyle and environment > Smoking
20003#1141168584	CAT-MUL	486169/847(487016)	0.198584	0.130624	0.266533	1.01831e-08	LOGISTIC-BINARY	Treatment/medication code: rabeprazole sodium	UK Biobank Assessment Centre > Verbal interview > Medications
5264	CONTINUOUS	107848	0.0174689	0.0114904	0.0234474	1.02496e-08	LINEAR	Corneal hysteresis (left)	UK Biobank Assessment Centre > Physical measures > Eye measures > Intraocular pressure
27387	CONTINUOUS	45549	-0.0254612	-0.0341813	-0.0167411	1.05371e-08	LINEAR	Area of S-occipital-ant (left hemisphere)	UK Biobank Assessment Centre > Imaging > Brain MRI > T1 structural brain MRI > Freesurfer a2009s
131242	DATE	484968/2181(487149)	0.124396	0.081769	0.167019	1.06542e-08	LOGISTIC-BINARY	Date H72 first reported (perforation of tympanic membrane)	Health-related outcomes > First occurrences > Ear and mastoid process disorders
22683	CAT-SIN	2296/243(2539)	0.377631	0.248843	0.507817	1.06872e-08	LOGISTIC-BINARY	Quality control indicator for IMT at 150 degrees	UK Biobank Assessment Centre > Physical measures > Carotid ultrasound
27430	CONTINUOUS	45549	0.0250674	0.0164739	0.033661	1.08839e-08	LINEAR	Mean thickness of G-postcentral (left hemisphere)	UK Biobank Assessment Centre > Imaging > Brain MRI > T1 structural brain MRI > Freesurfer a2009s
27221	CONTINUOUS	45549	-0.0240085	-0.0322404	-0.0157765	1.0949e-08	LINEAR	Volume of parsorbitalis (left hemisphere)	UK Biobank Assessment Centre > Imaging > Brain MRI > T1 structural brain MRI > Freesurfer DKT
25684	CONTINUOUS	42856	0.0265816	0.0174615	0.0357017	1.11917e-08	LINEAR	Weighted-mean OD in tract parahippocampal part of cingulum (right)	UK Biobank Assessment Centre > Imaging > Brain MRI > Diffusion brain MRI > dMRI weighted means
130062	DATE	483690/3459(487149)	-0.0990381	-0.133039	-0.0650427	1.13317e-08	LOGISTIC-BINARY	Date A37 first reported (whooping cough)	Health-related outcomes > First occurrences > Certain infectious and parasitic diseases
22601#23113030	CAT-MUL	115473/599(116072)	-0.231568	-0.311162	-0.152061	1.16053e-08	LOGISTIC-BINARY	Job coding: university lecturer/professor	Online follow-up > Work environment > Employment history
102700	CAT-SIN	49448/19507(68955)	-0.0497766	-0.0668828	-0.0326765	1.16815e-08	LOGISTIC-BINARY	Starchy food consumers	Online follow-up > Diet by 24-hour recall > Bread/pasta/rice yesterday
41200#W521	CAT-MUL	486485/664(487149)	0.22409	0.147063	0.301104	1.18087e-08	LOGISTIC-BINARY	Operative procedures - main OPCS4: W52.1 Primary prosthetic replacement of articulation of bone using cement NEC	Health-related outcomes > Hospital inpatient > Summary Operations
41200#W913	CAT-MUL	486489/660(487149)	0.22705	0.148986	0.305099	1.19003e-08	LOGISTIC-BINARY	Operative procedures - main OPCS4: W91.3 Manipulation of prosthetic joint NEC	Health-related outcomes > Hospital inpatient > Summary Operations
131754	DATE	476160/10989(487149)	0.0564721	0.037057	0.0758871	1.19165e-08	LOGISTIC-BINARY	Date L50 first reported (urticaria)	Health-related outcomes > First occurrences > Skin and subcutaneous tissue disorders
41200#L851	CAT-MUL	481710/5439(487149)	0.0796349	0.0522556	0.107013	1.19234e-08	LOGISTIC-BINARY	Operative procedures - main OPCS4: L85.1 Ligation of long saphenous vein	Health-related outcomes > Hospital inpatient > Summary Operations
41200#T253	CAT-MUL	486578/571(487149)	0.242004	0.158787	0.3252	1.19422e-08	LOGISTIC-BINARY	Operative procedures - main OPCS4: T25.3 Primary repair of incisional hernia using sutures	Health-related outcomes > Hospital inpatient > Summary Operations
20091#4	CAT-MUL	62328/6627(68955)	-0.074807	-0.100549	-0.0490755	1.21958e-08	LOGISTIC-BINARY	Type of sliced bread eaten: seeded	Online follow-up > Diet by 24-hour recall > Bread/pasta/rice yesterday
6332#6	CAT-MUL	23071/33217(56288)	0.0494106	0.0324146	0.0664138	1.22017e-08	LOGISTIC-BINARY	Item selected for each puzzle: 6	UK Biobank Assessment Centre > Cognitive function > Matrix pattern completion
41245#1730	CAT-MUL	441196/44034(485230)	0.0288569	0.0189267	0.0387872	1.22938e-08	LOGISTIC-BINARY	Main speciality of consultant (recoded): Plastic surgery	Health-related outcomes > Hospital inpatient > Summary Administration
27061	CONTINUOUS	45549	-0.0242197	-0.0325535	-0.015886	1.23231e-08	LINEAR	Area of BA3a (left hemisphere)	UK Biobank Assessment Centre > Imaging > Brain MRI > T1 structural brain MRI > Freesurfer BA exvivo
20548#9	CAT-MUL	145035/7803(152838)	0.0668553	0.0438417	0.0898691	1.24262e-08	LOGISTIC-BINARY	Manifestations of mania or irritability: I was more active than usual	Online follow-up > Mental health > Mania
41200#T315	CAT-MUL	486894/255(487149)	0.364301	0.238822	0.489723	1.25618e-08	LOGISTIC-BINARY	Operative procedures - main OPCS4: T31.5 Drainage of anterior abdominal wall	Health-related outcomes > Hospital inpatient > Summary Operations
27152	CONTINUOUS	45549	-0.0226465	-0.0304492	-0.0148437	1.28791e-08	LINEAR	Area of lateralorbitofrontal (left hemisphere)	UK Biobank Assessment Centre > Imaging > Brain MRI > T1 structural brain MRI > Freesurfer DKT
27151	CONTINUOUS	45549	-0.0231141	-0.0310788	-0.0151494	1.29242e-08	LINEAR	Area of lateraloccipital (left hemisphere)	UK Biobank Assessment Centre > Imaging > Brain MRI > T1 structural brain MRI > Freesurfer DKT
41272#K631	CAT-MUL	485304/1845(487149)	0.133288	0.0873343	0.179237	1.307e-08	LOGISTIC-BINARY	Operative procedures - OPCS4: K63.1 Angiocardiography of combination of right and left side of heart	Health-related outcomes > Hospital inpatient > Summary Operations
103140	CAT-SIN	49108/19847(68955)	-0.0486572	-0.065447	-0.0318731	1.33868e-08	LOGISTIC-BINARY	Fish consumer	Online follow-up > Diet by 24-hour recall > Meat/fish yesterday
27436	CONTINUOUS	45549	-0.024869	-0.0334499	-0.016288	1.35159e-08	LINEAR	Mean thickness of G-temp-sup-Lateral (left hemisphere)	UK Biobank Assessment Centre > Imaging > Brain MRI > T1 structural brain MRI > Freesurfer a2009s
27743	CONTINUOUS	45549	-0.0249105	-0.0335065	-0.0163145	1.3553e-08	LINEAR	Volume of S-central (right hemisphere)	UK Biobank Assessment Centre > Imaging > Brain MRI > T1 structural brain MRI > Freesurfer a2009s
41272#M141	CAT-MUL	484818/2331(487149)	0.117182	0.0767333	0.157626	1.35779e-08	LOGISTIC-BINARY	Operative procedures - OPCS4: M14.1 Extracorporeal shock wave lithotripsy of calculus of kidney	Health-related outcomes > Hospital inpatient > Summary Operations
20003#1140871692	CAT-MUL	486745/271(487016)	0.347744	0.227689	0.467738	1.3586e-08	LOGISTIC-BINARY	Treatment/medication code: morphine	UK Biobank Assessment Centre > Verbal interview > Medications
25907	CONTINUOUS	45106	-0.0253021	-0.0340359	-0.0165684	1.3691e-08	LINEAR	Volume of grey matter in VIIb Cerebellum (vermis)	UK Biobank Assessment Centre > Imaging > Brain MRI > T1 structural brain MRI > Regional grey matter volumes (FAST)
26731	CONTINUOUS	45549	-0.0230841	-0.0310523	-0.0151159	1.36918e-08	LINEAR	Area of lateraloccipital (left hemisphere)	UK Biobank Assessment Centre > Imaging > Brain MRI > T1 structural brain MRI > Freesurfer desikan white
41210#K611	CAT-MUL	484390/2759(487149)	0.107701	0.0705128	0.144888	1.37543e-08	LOGISTIC-BINARY	Operative procedures - secondary OPCS4: K61.1 Implantation of cardiac pacemaker system NEC	Health-related outcomes > Hospital inpatient > Summary Operations
27804	CONTINUOUS	63297	-0.022331	-0.0300435	-0.0146186	1.39213e-08	LINEAR	Macular thickness at the inner inferior subfield (left)	Assessment Centre > Physical measures > Eye measures > Retinal optical coherence tomography > Derived OCT measures
27527	CONTINUOUS	45549	-0.024882	-0.0334794	-0.0162845	1.41582e-08	LINEAR	Volume of S-collat-transv-post (left hemisphere)	UK Biobank Assessment Centre > Imaging > Brain MRI > T1 structural brain MRI > Freesurfer a2009s
41200#M311	CAT-MUL	486185/964(487149)	0.1799	0.117713	0.24207	1.422e-08	LOGISTIC-BINARY	Operative procedures - main OPCS4: M31.1 Extracorporeal shockwave lithotripsy of calculus of ureter	Health-related outcomes > Hospital inpatient > Summary Operations
41200#F421	CAT-MUL	485005/2144(487149)	0.125054	0.0818272	0.168278	1.424e-08	LOGISTIC-BINARY	Operative procedures - main OPCS4: F42.1 Biopsy of lesion of mouth NEC	Health-related outcomes > Hospital inpatient > Summary Operations
131106	DATE	485552/1597(487149)	0.143578	0.0939341	0.193216	1.43307e-08	LOGISTIC-BINARY	Date G83 first reported (other paralytic syndromes)	Health-related outcomes > First occurrences > Nervous system disorders
41248#7003	CAT-MUL	463363/3030(466393)	0.10466	0.0684745	0.140845	1.43724e-08	LOGISTIC-BINARY	Destinations on discharge from hospital (recoded): Nursing, residential care, group home: Non-NHS	Health-related outcomes > Hospital inpatient > Summary Administration
3090	CAT-SIN	443752/3270(447022)	0.101408	0.0662773	0.136536	1.53297e-08	LOGISTIC-BINARY	Used an inhaler for chest within last hour	UK Biobank Assessment Centre > Physical measures > Spirometry
26535	CONTINUOUS	45549	-0.0251262	-0.0338294	-0.0164229	1.53607e-08	LINEAR	Volume of CC-Anterior (whole brain)	UK Biobank Assessment Centre > Imaging > Brain MRI > T1 structural brain MRI > Freesurfer ASEG
41210#Z386	CAT-MUL	486496/653(487149)	0.219858	0.143672	0.296029	1.54313e-08	LOGISTIC-BINARY	Operative procedures - secondary OPCS4: Z38.6 Popliteal artery	Health-related outcomes > Hospital inpatient > Summary Operations
41272#Z386	CAT-MUL	486496/653(487149)	0.219858	0.143672	0.296029	1.54313e-08	LOGISTIC-BINARY	Operative procedures - OPCS4: Z38.6 Popliteal artery	Health-related outcomes > Hospital inpatient > Summary Operations
25452	CONTINUOUS	42857	-0.0261945	-0.035273	-0.017116	1.56553e-08	LINEAR	Mean ISOVF in superior cerebellar peduncle on FA skeleton (right)	UK Biobank Assessment Centre > Imaging > Brain MRI > Diffusion brain MRI > dMRI skeleton
41200#F104	CAT-MUL	485725/1424(487149)	0.154338	0.100805	0.207863	1.59405e-08	LOGISTIC-BINARY	Operative procedures - main OPCS4: F10.4 Extraction of multiple teeth NEC	Health-related outcomes > Hospital inpatient > Summary Operations
26884	CONTINUOUS	45549	0.0245666	0.0160394	0.0330938	1.64496e-08	LINEAR	Mean thickness of superiorparietal (right hemisphere)	UK Biobank Assessment Centre > Imaging > Brain MRI > T1 structural brain MRI > Freesurfer desikan white
41272#A559	CAT-MUL	478839/8310(487149)	0.0634805	0.0414197	0.0855406	1.70108e-08	LOGISTIC-BINARY	Operative procedures - OPCS4: A55.9 Unspecified diagnostic spinal puncture	Health-related outcomes > Hospital inpatient > Summary Operations
41229#5H1	CAT-MUL	485911/1238(487149)	-0.166879	-0.22489	-0.108885	1.70997e-08	LOGISTIC-BINARY	PCT responsible for patient data: HAMMERSMITH AND FULHAM PCT	Health-related outcomes > Hospital inpatient > Summary Administration
26900	CONTINUOUS	45549	-0.0229536	-0.0309316	-0.0149756	1.71866e-08	LINEAR	Volume of lateralorbitofrontal (right hemisphere)	UK Biobank Assessment Centre > Imaging > Brain MRI > T1 structural brain MRI > Freesurfer desikan white
41210#R323	CAT-MUL	483995/3154(487149)	-0.110396	-0.148792	-0.0720208	1.73064e-08	LOGISTIC-BINARY	Operative procedures - secondary OPCS4: R32.3 Repair of obstetric laceration of vagina and floor of pelvis	Health-related outcomes > Hospital inpatient > Summary Operations
26749	CONTINUOUS	45549	-0.0239692	-0.0323085	-0.0156299	1.77558e-08	LINEAR	Area of superiorparietal (left hemisphere)	UK Biobank Assessment Centre > Imaging > Brain MRI > T1 structural brain MRI > Freesurfer desikan white
22610#-121	CAT-MUL	113026/3046(116072)	0.106731	0.069588	0.143877	1.77834e-08	LOGISTIC-BINARY	Workplace full of chemical or other fumes: Do not know	Online follow-up > Work environment > Employment history
24482	CONTINUOUS	40474	0.0271564	0.0177076	0.0366053	1.78073e-08	LINEAR	Median magnetic susceptibility in substantia nigra (right)	Assessment centre > Imaging > Brain MRI > Susceptibility weighted brain MRI
131032	DATE	481280/5869(487149)	0.0751897	0.0490228	0.101356	1.78165e-08	LOGISTIC-BINARY	Date G25 first reported (other extrapyramidal and movement disorders)	Health-related outcomes > First occurrences > Nervous system disorders
5162	CONTINUOUS	56730	0.023804	0.0155168	0.0320912	1.81173e-08	LINEAR	6mm regularity index (left)	UK Biobank Assessment Centre > Physical measures > Eye measures > Autorefraction
4041	CAT-SIN	8158/1040(9198)	-0.212127	-0.28614	-0.138334	1.8366e-08	LOGISTIC-BINARY	Gestational diabetes only	UK Biobank Assessment Centre > Touchscreen > Health and medical history > Medical conditions
23050	CAT-SIN	2818/6531(9349)	0.130817	0.0852513	0.176502	1.90708e-08	LOGISTIC-BINARY	HSV-1 seropositivity for Herpes Simplex virus-1	Biological samples > Assay results > Blood assays > Infectious Diseases
41272#Z404	CAT-MUL	485771/1378(487149)	0.152785	0.0994987	0.206064	1.90835e-08	LOGISTIC-BINARY	Operative procedures - OPCS4: Z40.4 Jugular body	Health-related outcomes > Hospital inpatient > Summary Operations
41210#Z404	CAT-MUL	485771/1378(487149)	0.152785	0.0994987	0.206064	1.90835e-08	LOGISTIC-BINARY	Operative procedures - secondary OPCS4: Z40.4 Jugular body	Health-related outcomes > Hospital inpatient > Summary Operations
27118	CONTINUOUS	45549	0.0252099	0.0164184	0.0340014	1.91612e-08	LINEAR	Mean thickness of BA3b (right hemisphere)	UK Biobank Assessment Centre > Imaging > Brain MRI > T1 structural brain MRI > Freesurfer BA exvivo
41272#K605	CAT-MUL	486236/913(487149)	0.185366	0.120676	0.250052	1.94914e-08	LOGISTIC-BINARY	Operative procedures - OPCS4: K60.5 Implantation of intravenous single chamber cardiac pacemaker system	Health-related outcomes > Hospital inpatient > Summary Operations
41200#J411	CAT-MUL	486678/471(487149)	0.261898	0.170423	0.353349	1.99724e-08	LOGISTIC-BINARY	Operative procedures - main OPCS4: J41.1 Endoscopic retrograde extraction of calculus from bile duct	Health-related outcomes > Hospital inpatient > Summary Operations
25251	CONTINUOUS	42860	0.0249925	0.0162593	0.0337257	2.04555e-08	LINEAR	Mean L2 in body of corpus callosum on FA skeleton	UK Biobank Assessment Centre > Imaging > Brain MRI > Diffusion brain MRI > dMRI skeleton
4849-1	CAT-SIN	161435/166079	-999	-999	-999	2.08681e-08	MULTINOMIAL-LOGISTIC	Hearing test done	UK Biobank Assessment Centre > Physical measures > Hearing test
25853	CONTINUOUS	45106	-0.0222829	-0.0300757	-0.0144902	2.09987e-08	LINEAR	Volume of grey matter in Lingual Gyrus (right)	UK Biobank Assessment Centre > Imaging > Brain MRI > T1 structural brain MRI > Regional grey matter volumes (FAST)
41272#O131	CAT-MUL	486319/830(487149)	0.201129	0.130763	0.271487	2.11182e-08	LOGISTIC-BINARY	Operative procedures - OPCS4: O13.1 Multiple digits of foot NEC	Health-related outcomes > Hospital inpatient > Summary Operations
27572	CONTINUOUS	45549	-0.0245749	-0.0331709	-0.015979	2.11303e-08	LINEAR	Area of G-oc-temp-med-Lingual (right hemisphere)	UK Biobank Assessment Centre > Imaging > Brain MRI > T1 structural brain MRI > Freesurfer a2009s
20089#461	CAT-MUL	66128/2827(68955)	0.109147	0.0709301	0.147378	2.18447e-08	LOGISTIC-BINARY	Type of meals eaten: Takeaway meals	Online follow-up > Diet by 24-hour recall > Meal type yesterday
41210#L874	CAT-MUL	479948/7201(487149)	0.0680772	0.0442303	0.0919237	2.20182e-08	LOGISTIC-BINARY	Operative procedures - secondary OPCS4: L87.4 Avulsion of varicose vein of leg	Health-related outcomes > Hospital inpatient > Summary Operations
41250#-1	CAT-MUL	484189/2960(487149)	0.10429	0.0677492	0.140828	2.21743e-08	LOGISTIC-BINARY	Methods of discharge from hospital (recoded)	Health-related outcomes > Hospital inpatient > Summary Administration
26036	CONTINUOUS	68955	-0.0212297	-0.0286699	-0.0137895	2.24542e-08	LINEAR	Phosphorus	Online follow-up > Diet by 24-hour recall > Estimated food nutrients yesterday
41210#W595	CAT-MUL	485040/2109(487149)	0.127301	0.0826661	0.171935	2.27089e-08	LOGISTIC-BINARY	Operative procedures - secondary OPCS4: W59.5 Fusion of interphalangeal joint of toe NEC	Health-related outcomes > Hospital inpatient > Summary Operations
25577	CONTINUOUS	42858	-0.0255886	-0.0345598	-0.0166174	2.27678e-08	LINEAR	Weighted-mean L1 in tract corticospinal tract (left)	UK Biobank Assessment Centre > Imaging > Brain MRI > Diffusion brain MRI > dMRI weighted means
27089	CONTINUOUS	45549	-0.0244733	-0.0330597	-0.0158869	2.32965e-08	LINEAR	Volume of BA3a (left hemisphere)	UK Biobank Assessment Centre > Imaging > Brain MRI > T1 structural brain MRI > Freesurfer BA exvivo
2956	CAT-SIN	1545/6806(8351)	0.166528	0.108173	0.225075	2.34208e-08	LOGISTIC-BINARY	General pain for 3+ months	UK Biobank Assessment Centre > Touchscreen > Health and medical history > Pain
20003#1141179974	CAT-MUL	486448/568(487016)	0.239002	0.1551	0.322885	2.35349e-08	LOGISTIC-BINARY	Treatment/medication code: cozaar 25mg tablet	UK Biobank Assessment Centre > Verbal interview > Medications
5156	CONTINUOUS	103698	0.0175461	0.0113853	0.023707	2.38312e-08	LINEAR	3mm asymmetry index (left)	UK Biobank Assessment Centre > Physical measures > Eye measures > Autorefraction
6144#2	CAT-MUL	472946/11554(484500)	0.0539875	0.0350202	0.0729545	2.4174e-08	LOGISTIC-BINARY	Never eat eggs, dairy, wheat, sugar: Dairy products	UK Biobank Assessment Centre > Touchscreen > Lifestyle and environment > Diet
26584	CONTINUOUS	45549	-0.0211047	-0.0285193	-0.0136901	2.43411e-08	LINEAR	Volume of CerebralWhiteMatter (right hemisphere)	UK Biobank Assessment Centre > Imaging > Brain MRI > T1 structural brain MRI > Freesurfer ASEG
27070	CONTINUOUS	45549	-0.0237001	-0.0320269	-0.0153732	2.43802e-08	LINEAR	Area of MT (left hemisphere)	UK Biobank Assessment Centre > Imaging > Brain MRI > T1 structural brain MRI > Freesurfer BA exvivo
27681	CONTINUOUS	45549	0.0249999	0.016216	0.0337837	2.44059e-08	LINEAR	Mean thickness of S-oc-middle+Lunatus (right hemisphere)	UK Biobank Assessment Centre > Imaging > Brain MRI > T1 structural brain MRI > Freesurfer a2009s
41210#W817	CAT-MUL	486810/339(487149)	0.305098	0.19786	0.412301	2.4453e-08	LOGISTIC-BINARY	Operative procedures - secondary OPCS4: W81.7 Insertion of therapeutic spacer into joint	Health-related outcomes > Hospital inpatient > Summary Operations
27622	CONTINUOUS	45549	-0.0236648	-0.031983	-0.0153466	2.47345e-08	LINEAR	Area of S-temporal-inf (right hemisphere)	UK Biobank Assessment Centre > Imaging > Brain MRI > T1 structural brain MRI > Freesurfer a2009s
41200#H202	CAT-MUL	483492/3657(487149)	0.0930013	0.0602984	0.125702	2.48948e-08	LOGISTIC-BINARY	Operative procedures - main OPCS4: H20.2 Fibreoptic endoscopic cauterisation of lesion of colon	Health-related outcomes > Hospital inpatient > Summary Operations
41210#O131	CAT-MUL	486320/829(487149)	0.200004	0.129598	0.270402	2.57608e-08	LOGISTIC-BINARY	Operative procedures - secondary OPCS4: O13.1 Multiple digits of foot NEC	Health-related outcomes > Hospital inpatient > Summary Operations
27507	CONTINUOUS	45549	-0.0241074	-0.0325952	-0.0156195	2.60765e-08	LINEAR	Volume of G-rectus (left hemisphere)	UK Biobank Assessment Centre > Imaging > Brain MRI > T1 structural brain MRI > Freesurfer a2009s
20004#1523	CAT-MUL	486323/693(487016)	0.208564	0.135093	0.282029	2.63578e-08	LOGISTIC-BINARY	Operation code: triple heart bypass	UK Biobank Assessment Centre > Verbal interview > Operations
41200#H206	CAT-MUL	475467/11682(487149)	0.0525462	0.0340321	0.07106	2.65532e-08	LOGISTIC-BINARY	Operative procedures - main OPCS4: H20.6 Fibreoptic endoscopic resection of lesion of colon NEC	Health-related outcomes > Hospital inpatient > Summary Operations
6141#4	CAT-MUL	473234/9375(482609)	0.0590014	0.038212	0.0797902	2.65818e-08	LOGISTIC-BINARY	How are people in household related to participant: Mother and/or father	UK Biobank Assessment Centre > Touchscreen > Sociodemographics > Household
6141#1	CAT-MUL	130177/352432(482609)	-0.0185611	-0.0251013	-0.0120212	2.65874e-08	LOGISTIC-BINARY	How are people in household related to participant: Husband, wife or partner	UK Biobank Assessment Centre > Touchscreen > Sociodemographics > Household
41272#M311	CAT-MUL	486167/982(487149)	0.174826	0.113187	0.236448	2.6958e-08	LOGISTIC-BINARY	Operative procedures - OPCS4: M31.1 Extracorporeal shockwave lithotripsy of calculus of ureter	Health-related outcomes > Hospital inpatient > Summary Operations
130738	DATE	486515/634(487149)	0.214677	0.138981	0.290347	2.70435e-08	LOGISTIC-BINARY	Date E29 first reported (testicular dysfunction)	Health-related outcomes > First occurrences > Endocrine, nutritional and metabolic diseases
27475	CONTINUOUS	45549	-0.0246729	-0.0333705	-0.0159752	2.71223e-08	LINEAR	Mean thickness of S-temporal-sup (left hemisphere)	UK Biobank Assessment Centre > Imaging > Brain MRI > T1 structural brain MRI > Freesurfer a2009s
20086#11	CAT-MUL	66268/2687(68955)	-0.114815	-0.155313	-0.0743381	2.72489e-08	LOGISTIC-BINARY	Type of special diet followed: Vegetarian	Online follow-up > Diet by 24-hour recall > Typical diet yesterday
41245#1170	CAT-MUL	483494/1470(484964)	0.147125	0.0952154	0.199027	2.76895e-08	LOGISTIC-BINARY	Main speciality of consultant (recoded): Clinical pharmacology	Health-related outcomes > Hospital inpatient > Summary Administration
25271	CONTINUOUS	42860	0.0235217	0.0152218	0.0318217	2.79851e-08	LINEAR	Mean L2 in anterior corona radiata on FA skeleton (left)	UK Biobank Assessment Centre > Imaging > Brain MRI > Diffusion brain MRI > dMRI skeleton
20712	CAT-SIN	177439	0.0233732	0.0151238	0.0316226	2.8066e-08	ORDERED-LOGISTIC	Liking for salad dressing	Online follow-up > Food (and other) preferences
25746	INTEGER	42866	-0.0260119	-0.0351931	-0.0168306	2.82414e-08	LINEAR	Number of dMRI outlier slices detected and corrected	UK Biobank Assessment Centre > Imaging > Brain MRI > Diffusion brain MRI
27184	CONTINUOUS	45549	0.0250135	0.0161844	0.0338426	2.82595e-08	LINEAR	Mean thickness of lingual (left hemisphere)	UK Biobank Assessment Centre > Imaging > Brain MRI > T1 structural brain MRI > Freesurfer DKT
41272#K594	CAT-MUL	486676/473(487149)	0.250536	0.162047	0.338992	2.85305e-08	LOGISTIC-BINARY	Operative procedures - OPCS4: K59.4 Renewal of cardioverter defibrillator	Health-related outcomes > Hospital inpatient > Summary Operations
12223-0	CAT-SIN	70807/72646	-999	-999	-999	2.85877e-08	MULTINOMIAL-LOGISTIC	Abdominal MRI measuring method	UK Biobank Assessment Centre > Imaging > Abdominal MRI
41272#U199	CAT-MUL	486578/571(487149)	0.235426	0.152264	0.318571	2.87071e-08	LOGISTIC-BINARY	Operative procedures - OPCS4: U19.9 Unspecified diagnostic electrocardiography	Health-related outcomes > Hospital inpatient > Summary Operations
41200#E851	CAT-MUL	485010/2139(487149)	0.120373	0.0778324	0.162908	2.91294e-08	LOGISTIC-BINARY	Operative procedures - main OPCS4: E85.1 Invasive ventilation	Health-related outcomes > Hospital inpatient > Summary Operations
41210#K403	CAT-MUL	486079/1070(487149)	0.166869	0.107895	0.225836	2.91919e-08	LOGISTIC-BINARY	Operative procedures - secondary OPCS4: K40.3 Saphenous vein graft replacement of three coronary arteries	Health-related outcomes > Hospital inpatient > Summary Operations
20704	CAT-SIN	177730	0.0233372	0.0150765	0.031598	3.06381e-08	ORDERED-LOGISTIC	Liking for potato crisps	Online follow-up > Food (and other) preferences
41245#1160	CAT-MUL	467418/17669(485087)	0.0431435	0.0278726	0.0584145	3.07043e-08	LOGISTIC-BINARY	Main speciality of consultant (recoded): Clinical oncology/ Radiotherapy	Health-related outcomes > Hospital inpatient > Summary Administration
41272#T874	CAT-MUL	484882/2267(487149)	0.117601	0.0759618	0.159236	3.0946e-08	LOGISTIC-BINARY	Operative procedures - OPCS4: T87.4 Excision or biopsy of mediastinal lymph node	Health-related outcomes > Hospital inpatient > Summary Operations
41272#X921	CAT-MUL	485740/1409(487149)	0.150788	0.0973727	0.204195	3.13029e-08	LOGISTIC-BINARY	Operative procedures - OPCS4: X92.1 Cytokine inhibitor drugs Band 1	Health-related outcomes > Hospital inpatient > Summary Operations
102940	CAT-SIN	68955	0.061971	0.0400003	0.0839418	3.19753e-08	ORDERED-LOGISTIC	Whole egg intake	Online follow-up > Diet by 24-hour recall > Milk/eggs/cheese yesterday
2877-1	CAT-SIN	104401/117383	-999	-999	-999	3.25171e-08	MULTINOMIAL-LOGISTIC	Type of tobacco previously smoked	UK Biobank Assessment Centre > Touchscreen > Lifestyle and environment > Smoking
27384	CONTINUOUS	45549	-0.0241481	-0.0327174	-0.0155787	3.346e-08	LINEAR	Area of S-intrapariet+P-trans (left hemisphere)	UK Biobank Assessment Centre > Imaging > Brain MRI > T1 structural brain MRI > Freesurfer a2009s
41272#G443	CAT-MUL	486253/896(487149)	0.185449	0.119594	0.251291	3.39001e-08	LOGISTIC-BINARY	Operative procedures - OPCS4: G44.3 Fibreoptic endoscopic dilation of upper gastrointestinal tract NEC	Health-related outcomes > Hospital inpatient > Summary Operations
22617#1234	CAT-MUL	114139/1933(116072)	0.12763	0.0822913	0.172965	3.43564e-08	LOGISTIC-BINARY	Job code - historical: Shopkeepers and wholesale/retail dealers	Online follow-up > Work environment > Employment history
6158#2	CAT-MUL	13405/2254(15659)	0.12817	0.0826655	0.173746	3.45451e-08	LOGISTIC-BINARY	Why reduced smoking: Doctor's advice	UK Biobank Assessment Centre > Touchscreen > Lifestyle and environment > Smoking
41200#V486	CAT-MUL	486704/445(487149)	0.266879	0.172048	0.361683	3.45556e-08	LOGISTIC-BINARY	Operative procedures - main OPCS4: V48.6 Denervation of spinal facet joint of lumbar vertebra NEC	Health-related outcomes > Hospital inpatient > Summary Operations
41272#W383	CAT-MUL	486796/353(487149)	0.296935	0.191367	0.402477	3.51739e-08	LOGISTIC-BINARY	Operative procedures - OPCS4: W38.3 Revision of total prosthetic replacement of hip joint not using cement	Health-related outcomes > Hospital inpatient > Summary Operations
41200#M141	CAT-MUL	484830/2319(487149)	0.114017	0.0734606	0.154567	3.57554e-08	LOGISTIC-BINARY	Operative procedures - main OPCS4: M14.1 Extracorporeal shock wave lithotripsy of calculus of kidney	Health-related outcomes > Hospital inpatient > Summary Operations
41272#W783	CAT-MUL	486782/367(487149)	0.292766	0.188605	0.396886	3.58904e-08	LOGISTIC-BINARY	Operative procedures - OPCS4: W78.3 Release of contracture of knee joint	Health-related outcomes > Hospital inpatient > Summary Operations
41214#2	CAT-MUL	2034/145786(147820)	0.124773	0.0803778	0.169187	3.64081e-08	LOGISTIC-BINARY	Carer support indicators: No	Health-related outcomes > Hospital inpatient > Summary Psychiatric
41200#X999	CAT-MUL	485687/1462(487149)	0.146174	0.0941475	0.198193	3.6474e-08	LOGISTIC-BINARY	Operative procedures - main OPCS4: X99.9 Not known (procedure performed)	Health-related outcomes > Hospital inpatient > Summary Operations
27536	CONTINUOUS	45549	-0.0236522	-0.0320772	-0.0152273	3.7634e-08	LINEAR	Volume of S-oc-temp-lat (left hemisphere)	UK Biobank Assessment Centre > Imaging > Brain MRI > T1 structural brain MRI > Freesurfer a2009s
24005	CONTINUOUS	446997	0.00825995	0.00531607	0.0112038	3.81509e-08	LINEAR	Particulate matter air pollution (pm10); 2010	Additional exposures > Local environment > Residential air pollution
26994	CONTINUOUS	45549	-0.0239433	-0.0324788	-0.0154078	3.85879e-08	LINEAR	Grey-white contrast in entorhinal (left hemisphere)	UK Biobank Assessment Centre > Imaging > Brain MRI > T1 structural brain MRI > Freesurfer desikan gw
25256	CONTINUOUS	42860	-0.0254691	-0.0345512	-0.016387	3.89588e-08	LINEAR	Mean L2 in medial lemniscus on FA skeleton (right)	UK Biobank Assessment Centre > Imaging > Brain MRI > Diffusion brain MRI > dMRI skeleton
132096	DATE	474563/12586(487149)	-0.0530782	-0.072014	-0.0341445	3.9244e-08	LOGISTIC-BINARY	Date N60 first reported (benign mammary dysplasia)	Health-related outcomes > First occurrences > Genitourinary system disorders
26660	CONTINUOUS	45549	-0.0235111	-0.0318989	-0.0151234	3.95089e-08	LINEAR	Volume of HATA (right hemisphere)	UK Biobank Assessment Centre > Imaging > Brain MRI > T1 structural brain MRI > Freesurfer subsegmentation
41200#H553	CAT-MUL	486291/858(487149)	0.18621	0.119713	0.252689	4.0369e-08	LOGISTIC-BINARY	Operative procedures - main OPCS4: H55.3 Laying open of anal fistula NEC	Health-related outcomes > Hospital inpatient > Summary Operations
41272#W851	CAT-MUL	485898/1251(487149)	0.156722	0.100757	0.212676	4.03895e-08	LOGISTIC-BINARY	Operative procedures - OPCS4: W85.1 Endoscopic removal of loose body from knee joint	Health-related outcomes > Hospital inpatient > Summary Operations
41210#L634	CAT-MUL	486787/362(487149)	0.284776	0.182999	0.386517	4.13446e-08	LOGISTIC-BINARY	Operative procedures - secondary OPCS4: L63.4 Arteriography of femoral artery	Health-related outcomes > Hospital inpatient > Summary Operations
25485	CONTINUOUS	42857	0.0256229	0.0164659	0.03478	4.17128e-08	LINEAR	Mean ISOVF in uncinate fasciculus on FA skeleton (left)	UK Biobank Assessment Centre > Imaging > Brain MRI > Diffusion brain MRI > dMRI skeleton
41272#C647	CAT-MUL	486469/680(487149)	0.214482	0.137804	0.291148	4.18561e-08	LOGISTIC-BINARY	Operative procedures - OPCS4: C64.7 Insertion of iris hooks	Health-related outcomes > Hospital inpatient > Summary Operations
20697	CAT-SIN	177636	0.0234525	0.0150623	0.0318427	4.28293e-08	ORDERED-LOGISTIC	Liking for pears	Online follow-up > Food (and other) preferences
20485	CAT-SIN	153033	0.0405414	0.0260373	0.0550455	4.28408e-08	ORDERED-LOGISTIC	Ever contemplated self-harm	Online follow-up > Mental health > Self-harm behaviours
131650	DATE	436874/50275(487149)	0.02614	0.0167885	0.0354916	4.28678e-08	LOGISTIC-BINARY	Date K64 first reported (haemorrhoids and perianal venous thrombosis)	Health-related outcomes > First occurrences > Digestive system disorders
130790	DATE	487011/138(487149)	0.481844	0.30939	0.654215	4.31378e-08	LOGISTIC-BINARY	Date E65 first reported (localised adiposity)	Health-related outcomes > First occurrences > Endocrine, nutritional and metabolic diseases
6148#4	CAT-MUL	147737/15561(163298)	0.0486696	0.0312546	0.066087	4.32182e-08	LOGISTIC-BINARY	Eye problems/disorders: Cataract	UK Biobank Assessment Centre > Touchscreen > Health and medical history > Eyesight
41272#K607	CAT-MUL	486444/705(487149)	0.204704	0.131384	0.278014	4.43811e-08	LOGISTIC-BINARY	Operative procedures - OPCS4: K60.7 Implantation of intravenous biventricular cardiac pacemaker system	Health-related outcomes > Hospital inpatient > Summary Operations
20003#1141167594	CAT-MUL	485263/1753(487016)	0.133592	0.0857309	0.181449	4.47536e-08	LOGISTIC-BINARY	Treatment/medication code: qvar 50 inhaler	UK Biobank Assessment Centre > Verbal interview > Medications
41200#K591	CAT-MUL	486792/357(487149)	0.28459	0.182525	0.386608	4.59554e-08	LOGISTIC-BINARY	Operative procedures - main OPCS4: K59.1 Implantation of cardioverter defibrillator using one electrode lead	Health-related outcomes > Hospital inpatient > Summary Operations
41272#M472	CAT-MUL	485337/1812(487149)	0.127266	0.0816245	0.172903	4.61646e-08	LOGISTIC-BINARY	Operative procedures - OPCS4: M47.2 Change of urethral catheter into bladder	Health-related outcomes > Hospital inpatient > Summary Operations
26583	CONTINUOUS	45549	-0.0203889	-0.0277001	-0.0130777	4.62858e-08	LINEAR	Volume of Cortex (right hemisphere)	UK Biobank Assessment Centre > Imaging > Brain MRI > T1 structural brain MRI > Freesurfer ASEG
20420	INTEGER	32016	0.0307593	0.0197265	0.041792	4.67458e-08	LINEAR	Longest period spent worried or anxious	Online follow-up > Mental health > Anxiety
41272#W402	CAT-MUL	486764/385(487149)	0.281773	0.180644	0.38287	4.70866e-08	LOGISTIC-BINARY	Operative procedures - OPCS4: W40.2 Conversion to total prosthetic replacement of knee joint using cement	Health-related outcomes > Hospital inpatient > Summary Operations
22615#-121	CAT-MUL	113706/2366(116072)	0.116446	0.0746454	0.158245	4.7592e-08	LOGISTIC-BINARY	Workplace had a lot of diesel exhaust: Do not know	Online follow-up > Work environment > Employment history
120071	CAT-SIN	21423/6948(28371)	0.0748086	0.0479624	0.101679	4.77913e-08	LOGISTIC-BINARY	Legs and/or feet are usually numb	Online follow-up > Experience of pain
25157	CONTINUOUS	42860	-0.0245376	-0.0333477	-0.0157274	4.81632e-08	LINEAR	Mean MO in fornix on FA skeleton	UK Biobank Assessment Centre > Imaging > Brain MRI > Diffusion brain MRI > dMRI skeleton
41200#K594	CAT-MUL	486689/460(487149)	0.249531	0.159832	0.339197	4.93833e-08	LOGISTIC-BINARY	Operative procedures - main OPCS4: K59.4 Renewal of cardioverter defibrillator	Health-related outcomes > Hospital inpatient > Summary Operations
41200#J101	CAT-MUL	486950/199(487149)	0.384735	0.24638	0.523001	4.98174e-08	LOGISTIC-BINARY	Operative procedures - main OPCS4: J10.1 Percutaneous transluminal embolisation of hepatic artery	Health-related outcomes > Hospital inpatient > Summary Operations
5105	INTEGER	91949	-0.0183265	-0.0249166	-0.0117364	5.03375e-08	LINEAR	6mm strong meridian angle (left)	UK Biobank Assessment Centre > Physical measures > Eye measures > Autorefraction
23318	CONTINUOUS	46401	0.0168839	0.010813	0.0229549	5.03446e-08	LINEAR	Legs combined bone area	UK Biobank Assessment Centre > Imaging > DXA assessment > Bone size, mineral and density by DXA
41229#5D9	CAT-MUL	485882/1267(487149)	0.154255	0.0987578	0.209742	5.08776e-08	LOGISTIC-BINARY	PCT responsible for patient data: HARTLEPOOL PCT	Health-related outcomes > Hospital inpatient > Summary Administration
25228	CONTINUOUS	42860	-0.0255248	-0.0347059	-0.0163437	5.08944e-08	LINEAR	Mean L1 in posterior thalamic radiation on FA skeleton (right)	UK Biobank Assessment Centre > Imaging > Brain MRI > Diffusion brain MRI > dMRI skeleton
41210#M274	CAT-MUL	486346/803(487149)	0.19175	0.12275	0.260731	5.10373e-08	LOGISTIC-BINARY	Operative procedures - secondary OPCS4: M27.4 Ureteroscopic insertion of ureteric stent	Health-related outcomes > Hospital inpatient > Summary Operations
25499	CONTINUOUS	42858	-0.0243329	-0.0330889	-0.0155768	5.15564e-08	LINEAR	Weighted-mean FA in tract forceps minor	UK Biobank Assessment Centre > Imaging > Brain MRI > Diffusion brain MRI > dMRI weighted means
41210#C647	CAT-MUL	486476/673(487149)	0.214121	0.137031	0.291199	5.19823e-08	LOGISTIC-BINARY	Operative procedures - secondary OPCS4: C64.7 Insertion of iris hooks	Health-related outcomes > Hospital inpatient > Summary Operations
41210#W851	CAT-MUL	486591/558(487149)	0.232171	0.148548	0.315766	5.25155e-08	LOGISTIC-BINARY	Operative procedures - secondary OPCS4: W85.1 Endoscopic removal of loose body from knee joint	Health-related outcomes > Hospital inpatient > Summary Operations
6179#5	CAT-MUL	468606/16159(484765)	-0.0455696	-0.0619827	-0.0291583	5.26546e-08	LOGISTIC-BINARY	Mineral and other dietary supplements: Iron	UK Biobank Assessment Centre > Touchscreen > Health and medical history > Medication
27379	CONTINUOUS	45549	-0.0237016	-0.0322399	-0.0151633	5.33025e-08	LINEAR	Area of S-collat-transv-post (left hemisphere)	UK Biobank Assessment Centre > Imaging > Brain MRI > T1 structural brain MRI > Freesurfer a2009s
20087#167	CAT-MUL	66473/2482(68955)	-0.112157	-0.152594	-0.07174	5.39784e-08	LOGISTIC-BINARY	Types of spread used on bread/crackers: Normal fat olive spread on bread/crackers	Online follow-up > Diet by 24-hour recall > Bread/pasta/rice yesterday
20543	CAT-SIN	20059/26138(46197)	0.0520479	0.033289	0.070816	5.42346e-08	LOGISTIC-BINARY	Number of things worried about during worst period of anxiety	Online follow-up > Mental health > Anxiety
22601#12343321	CAT-MUL	114148/1924(116072)	0.126021	0.0805757	0.171461	5.4688e-08	LOGISTIC-BINARY	Job coding: shopkeeper, shop owner, newsagent, wholesale/retail dealer	Online follow-up > Work environment > Employment history
132160	DATE	485180/1969(487149)	0.126381	0.0807823	0.171976	5.54205e-08	LOGISTIC-BINARY	Date N99 first reported (postprocedural disorders of genito-urinary system, not elsewhere classified)	Health-related outcomes > First occurrences > Genitourinary system disorders
131142	DATE	463346/23803(487149)	0.036948	0.0236129	0.0502831	5.6183e-08	LOGISTIC-BINARY	Date H10 first reported (conjunctivitis)	Health-related outcomes > First occurrences > Eye and adnexa disorders
26530	CONTINUOUS	45549	0.0227443	0.0145345	0.0309542	5.66454e-08	LINEAR	Volume of Optic-Chiasm (whole brain)	UK Biobank Assessment Centre > Imaging > Brain MRI > T1 structural brain MRI > Freesurfer ASEG
41272#G435	CAT-MUL	486878/271(487149)	0.329647	0.210583	0.448654	5.70757e-08	LOGISTIC-BINARY	Operative procedures - OPCS4: G43.5 Fibreoptic endoscopic destruction of lesion of upper gastrointestinal tract NEC	Health-related outcomes > Hospital inpatient > Summary Operations
26860	CONTINUOUS	45549	0.0245756	0.0157	0.0334513	5.75809e-08	LINEAR	Mean thickness of cuneus (right hemisphere)	UK Biobank Assessment Centre > Imaging > Brain MRI > T1 structural brain MRI > Freesurfer desikan white
41272#Z802	CAT-MUL	485524/1625(487149)	0.139241	0.0889305	0.189548	5.80612e-08	LOGISTIC-BINARY	Operative procedures - OPCS4: Z80.2 Metatarsal NEC	Health-related outcomes > Hospital inpatient > Summary Operations
41210#Z802	CAT-MUL	485524/1625(487149)	0.139241	0.0889305	0.189548	5.80612e-08	LOGISTIC-BINARY	Operative procedures - secondary OPCS4: Z80.2 Metatarsal NEC	Health-related outcomes > Hospital inpatient > Summary Operations
41200#W402	CAT-MUL	486765/384(487149)	0.280134	0.17888	0.381355	5.84427e-08	LOGISTIC-BINARY	Operative procedures - main OPCS4: W40.2 Conversion to total prosthetic replacement of knee joint using cement	Health-related outcomes > Hospital inpatient > Summary Operations
26794	CONTINUOUS	45549	-0.0222173	-0.0302512	-0.0141835	5.97712e-08	LINEAR	Volume of fusiform (left hemisphere)	UK Biobank Assessment Centre > Imaging > Brain MRI > T1 structural brain MRI > Freesurfer desikan white
26905	CONTINUOUS	45549	-0.0233148	-0.0317455	-0.014884	5.97918e-08	LINEAR	Volume of paracentral (right hemisphere)	UK Biobank Assessment Centre > Imaging > Brain MRI > T1 structural brain MRI > Freesurfer desikan white
20156	CONTINUOUS	101802	0.0160724	0.0102589	0.0218859	6.01781e-08	LINEAR	Duration to complete numeric path (trail #1)	Online follow-up > Cognitive function online > Trail making
20667	CAT-SIN	167898	-0.0233297	-0.0317695	-0.0148899	6.0248e-08	ORDERED-LOGISTIC	Liking for goat's cheese	Online follow-up > Food (and other) preferences
20003#1141168122	CAT-MUL	486754/262(487016)	0.341762	0.218086	0.465391	6.05714e-08	LOGISTIC-BINARY	Treatment/medication code: solpadol capsule	UK Biobank Assessment Centre > Verbal interview > Medications
27032	CONTINUOUS	45549	-0.0218623	-0.0297714	-0.0139531	6.06345e-08	LINEAR	Grey-white contrast in inferiortemporal (right hemisphere)	UK Biobank Assessment Centre > Imaging > Brain MRI > T1 structural brain MRI > Freesurfer desikan gw
20003#1140871168	CAT-MUL	486485/531(487016)	0.239333	0.152687	0.325955	6.14463e-08	LOGISTIC-BINARY	Treatment/medication code: voltarol 25mg e/c tablet	UK Biobank Assessment Centre > Verbal interview > Medications
25796	CONTINUOUS	45106	-0.0219241	-0.0298609	-0.0139872	6.18874e-08	LINEAR	Volume of grey matter in Temporal Pole (left)	UK Biobank Assessment Centre > Imaging > Brain MRI > T1 structural brain MRI > Regional grey matter volumes (FAST)
25325	CONTINUOUS	42860	0.0235712	0.0150301	0.0321123	6.36649e-08	LINEAR	Mean L3 in posterior thalamic radiation on FA skeleton (left)	UK Biobank Assessment Centre > Imaging > Brain MRI > Diffusion brain MRI > dMRI skeleton
5265	CONTINUOUS	107848	0.0166188	0.0105895	0.0226482	6.59158e-08	LINEAR	Corneal resistance factor (left)	UK Biobank Assessment Centre > Physical measures > Eye measures > Intraocular pressure
27161	CONTINUOUS	45549	-0.0238986	-0.0325703	-0.0152268	6.63786e-08	LINEAR	Area of pericalcarine (left hemisphere)	UK Biobank Assessment Centre > Imaging > Brain MRI > T1 structural brain MRI > Freesurfer DKT
41210#R271	CAT-MUL	484435/2714(487149)	-0.112823	-0.153789	-0.0718774	6.68596e-08	LOGISTIC-BINARY	Operative procedures - secondary OPCS4: R27.1 Episiotomy to facilitate delivery	Health-related outcomes > Hospital inpatient > Summary Operations
27180	CONTINUOUS	45549	-0.0242868	-0.0331022	-0.0154713	6.70097e-08	LINEAR	Mean thickness of inferiortemporal (left hemisphere)	UK Biobank Assessment Centre > Imaging > Brain MRI > T1 structural brain MRI > Freesurfer DKT
25713	CONTINUOUS	42856	-0.0251473	-0.0342772	-0.0160175	6.74881e-08	LINEAR	Weighted-mean ISOVF in tract corticospinal tract (right)	UK Biobank Assessment Centre > Imaging > Brain MRI > Diffusion brain MRI > dMRI weighted means
41246#1780	CAT-MUL	465343/1691(467034)	-0.142532	-0.19432	-0.0907779	6.8061e-08	LOGISTIC-BINARY	Treatment speciality of consultant (recoded): Midwife episode	Health-related outcomes > Hospital inpatient > Summary Administration
22601#41413308	CAT-MUL	115199/873(116072)	0.193186	0.123021	0.26337	6.82448e-08	LOGISTIC-BINARY	Job coding: telephonist, telephone/switchboard operator	Online follow-up > Work environment > Employment history
22617#4141	CAT-MUL	115199/873(116072)	0.193186	0.123021	0.26337	6.82448e-08	LOGISTIC-BINARY	Job code - historical: Telephonists	Online follow-up > Work environment > Employment history
132150	DATE	475072/12077(487149)	0.0534859	0.0340565	0.0729165	6.83925e-08	LOGISTIC-BINARY	Date N94 first reported (pain and other conditions associated with female genital organs and menstrual cycle)	Health-related outcomes > First occurrences > Genitourinary system disorders
41229#5QR	CAT-MUL	484128/3021(487149)	0.0994117	0.0632784	0.135542	6.94509e-08	LOGISTIC-BINARY	PCT responsible for patient data: REDCAR AND CLEVELAND PCT	Health-related outcomes > Hospital inpatient > Summary Administration
25100	CONTINUOUS	42860	-0.0250582	-0.0341654	-0.0159511	6.96725e-08	LINEAR	Mean FA in uncinate fasciculus on FA skeleton (right)	UK Biobank Assessment Centre > Imaging > Brain MRI > Diffusion brain MRI > dMRI skeleton
41210#Z246	CAT-MUL	483768/3381(487149)	0.0943161	0.0600295	0.1286	6.97975e-08	LOGISTIC-BINARY	Operative procedures - secondary OPCS4: Z24.6 Lung	Health-related outcomes > Hospital inpatient > Summary Operations
41272#Z246	CAT-MUL	483768/3381(487149)	0.0943161	0.0600295	0.1286	6.97975e-08	LOGISTIC-BINARY	Operative procedures - OPCS4: Z24.6 Lung	Health-related outcomes > Hospital inpatient > Summary Operations
20640	CAT-SIN	177746	0.0227858	0.0145003	0.0310712	7.0328e-08	ORDERED-LOGISTIC	Liking for chips/french fries	Online follow-up > Food (and other) preferences
25237	CONTINUOUS	42860	-0.0252743	-0.0344726	-0.016076	7.25945e-08	LINEAR	Mean L1 in cingulum hippocampus on FA skeleton (left)	UK Biobank Assessment Centre > Imaging > Brain MRI > Diffusion brain MRI > dMRI skeleton
27857	CONTINUOUS	47861	-0.0247211	-0.0337199	-0.0157223	7.30002e-08	LINEAR	Vertical cup to disc ratio (VCDR) (left)	Assessment Centre > Physical measures > Eye measures > Retinal optical coherence tomography > Derived OCT measures
26090	CONTINUOUS	68955	-0.0560322	-0.0764444	-0.0356201	7.3578e-08	ORDERED-LOGISTIC	Berries	Online follow-up > Diet by 24-hour recall > Total weight by food group yesterday
27068	CONTINUOUS	45549	-0.0235027	-0.0320613	-0.0149441	7.38759e-08	LINEAR	Area of V1 (left hemisphere)	UK Biobank Assessment Centre > Imaging > Brain MRI > T1 structural brain MRI > Freesurfer BA exvivo
20003#1140861276	CAT-MUL	486515/501(487016)	0.242895	0.154407	0.331366	7.42587e-08	LOGISTIC-BINARY	Treatment/medication code: lacidipine	UK Biobank Assessment Centre > Verbal interview > Medications
41272#Z094	CAT-MUL	486019/1130(487149)	0.160243	0.101853	0.218622	7.47365e-08	LOGISTIC-BINARY	Operative procedures - OPCS4: Z09.4 Ulna nerve	Health-related outcomes > Hospital inpatient > Summary Operations
41210#Z094	CAT-MUL	486019/1130(487149)	0.160243	0.101853	0.218622	7.47365e-08	LOGISTIC-BINARY	Operative procedures - secondary OPCS4: Z09.4 Ulna nerve	Health-related outcomes > Hospital inpatient > Summary Operations
27109	CONTINUOUS	45549	-0.0223396	-0.0304789	-0.0142003	7.50263e-08	LINEAR	Area of BA45 (right hemisphere)	UK Biobank Assessment Centre > Imaging > Brain MRI > T1 structural brain MRI > Freesurfer BA exvivo
41200#W383	CAT-MUL	486802/347(487149)	0.292203	0.185681	0.398699	7.57012e-08	LOGISTIC-BINARY	Operative procedures - main OPCS4: W38.3 Revision of total prosthetic replacement of hip joint not using cement	Health-related outcomes > Hospital inpatient > Summary Operations
26122	CONTINUOUS	68955	0.0462928	0.0294147	0.0631709	7.57318e-08	ORDERED-LOGISTIC	Processed meat	Online follow-up > Diet by 24-hour recall > Total weight by food group yesterday
20003#1141174500	CAT-MUL	486963/53(487016)	0.763758	0.485124	1.04209	7.64471e-08	LOGISTIC-BINARY	Treatment/medication code: sibutramine	UK Biobank Assessment Centre > Verbal interview > Medications
27365	CONTINUOUS	45549	-0.0226288	-0.0308787	-0.0143789	7.64633e-08	LINEAR	Area of G-temporal-inf (left hemisphere)	UK Biobank Assessment Centre > Imaging > Brain MRI > T1 structural brain MRI > Freesurfer a2009s
20003#1140862086	CAT-MUL	485529/1487(487016)	0.142602	0.0905986	0.194599	7.66289e-08	LOGISTIC-BINARY	Treatment/medication code: salamol 100micrograms inhaler	UK Biobank Assessment Centre > Verbal interview > Medications
25061	CONTINUOUS	42860	-0.0214465	-0.029272	-0.0136209	7.8454e-08	LINEAR	Mean FA in fornix on FA skeleton	UK Biobank Assessment Centre > Imaging > Brain MRI > Diffusion brain MRI > dMRI skeleton
20003#1140874930	CAT-MUL	484236/2780(487016)	0.10428	0.0662144	0.142343	7.896e-08	LOGISTIC-BINARY	Treatment/medication code: prednisolone	UK Biobank Assessment Centre > Verbal interview > Medications
25257	CONTINUOUS	42860	-0.0249954	-0.034118	-0.0158729	7.89873e-08	LINEAR	Mean L2 in medial lemniscus on FA skeleton (left)	UK Biobank Assessment Centre > Imaging > Brain MRI > Diffusion brain MRI > dMRI skeleton
26561	CONTINUOUS	45549	-0.0221037	-0.0301727	-0.0140347	7.94987e-08	LINEAR	Volume of Pallidum (left hemisphere)	UK Biobank Assessment Centre > Imaging > Brain MRI > T1 structural brain MRI > Freesurfer ASEG
27169	CONTINUOUS	45549	-0.0231057	-0.0315438	-0.0146676	8.04318e-08	LINEAR	Area of superiorparietal (left hemisphere)	UK Biobank Assessment Centre > Imaging > Brain MRI > T1 structural brain MRI > Freesurfer DKT
41200#G443	CAT-MUL	486298/851(487149)	0.184827	0.117284	0.252356	8.13618e-08	LOGISTIC-BINARY	Operative procedures - main OPCS4: G44.3 Fibreoptic endoscopic dilation of upper gastrointestinal tract NEC	Health-related outcomes > Hospital inpatient > Summary Operations
25814	CONTINUOUS	45106	-0.0230421	-0.0314609	-0.0146233	8.15517e-08	LINEAR	Volume of grey matter in Postcentral Gyrus (left)	UK Biobank Assessment Centre > Imaging > Brain MRI > T1 structural brain MRI > Regional grey matter volumes (FAST)
41229#5C3	CAT-MUL	485347/1802(487149)	-0.134114	-0.183143	-0.0850984	8.20244e-08	LOGISTIC-BINARY	PCT responsible for patient data: CITY AND HACKNEY TEACHING PCT	Health-related outcomes > Hospital inpatient > Summary Administration
41200#G211	CAT-MUL	485391/1758(487149)	0.130427	0.0827495	0.178099	8.22854e-08	LOGISTIC-BINARY	Operative procedures - main OPCS4: G21.1 Intubation of oesophagus for pH manometry	Health-related outcomes > Hospital inpatient > Summary Operations
41272#Z124	CAT-MUL	485586/1563(487149)	0.141369	0.0896916	0.193043	8.2343e-08	LOGISTIC-BINARY	Operative procedures - OPCS4: Z12.4 Plantar nerve	Health-related outcomes > Hospital inpatient > Summary Operations
41210#Z124	CAT-MUL	485586/1563(487149)	0.141369	0.0896916	0.193043	8.2343e-08	LOGISTIC-BINARY	Operative procedures - secondary OPCS4: Z12.4 Plantar nerve	Health-related outcomes > Hospital inpatient > Summary Operations
20627	CAT-SIN	171560	0.0229701	0.0145724	0.0313678	8.25049e-08	ORDERED-LOGISTIC	Liking for burn of spicy foods	Online follow-up > Food (and other) preferences
41272#G308	CAT-MUL	487126/23(487149)	1.14334	0.725039	1.56139	8.30914e-08	LOGISTIC-BINARY	Operative procedures - OPCS4: G30.8 Other specified plastic operations on stomach	Health-related outcomes > Hospital inpatient > Summary Operations
41200#G308	CAT-MUL	487126/23(487149)	1.14334	0.725039	1.56139	8.30914e-08	LOGISTIC-BINARY	Operative procedures - main OPCS4: G30.8 Other specified plastic operations on stomach	Health-related outcomes > Hospital inpatient > Summary Operations
26741	CONTINUOUS	45549	-0.0237214	-0.0323953	-0.0150475	8.35079e-08	LINEAR	Area of pericalcarine (left hemisphere)	UK Biobank Assessment Centre > Imaging > Brain MRI > T1 structural brain MRI > Freesurfer desikan white
41200#X528	CAT-MUL	486535/614(487149)	0.218446	0.138546	0.298324	8.35582e-08	LOGISTIC-BINARY	Operative procedures - main OPCS4: X52.8 Other specified oxygen therapy	Health-related outcomes > Hospital inpatient > Summary Operations
41210#S021	CAT-MUL	487080/69(487149)	0.66945	0.424477	0.914128	8.36124e-08	LOGISTIC-BINARY	Operative procedures - secondary OPCS4: S02.1 Abdominoplasty	Health-related outcomes > Hospital inpatient > Summary Operations
41200#S641	CAT-MUL	486650/499(487149)	0.24194	0.153435	0.330414	8.38041e-08	LOGISTIC-BINARY	Operative procedures - main OPCS4: S64.1 Excision of nail bed	Health-related outcomes > Hospital inpatient > Summary Operations
25327	CONTINUOUS	42860	0.0238475	0.0151247	0.0325704	8.43248e-08	LINEAR	Mean L3 in sagittal stratum on FA skeleton (left)	UK Biobank Assessment Centre > Imaging > Brain MRI > Diffusion brain MRI > dMRI skeleton
22677	CONTINUOUS	48885	0.0219228	0.0139026	0.0299429	8.46953e-08	LINEAR	Mean carotid IMT (intima-medial thickness) at 210 degrees	UK Biobank Assessment Centre > Physical measures > Carotid ultrasound
20547#1	CAT-MUL	118997/33957(152954)	0.0342255	0.0216998	0.0467523	8.54488e-08	LOGISTIC-BINARY	Activities undertaken to treat depression: Talking therapies, such as psychotherapy, counselling, group therapy or CBT	Online follow-up > Mental health > Depression
20553#3	CAT-MUL	152728/354(153082)	0.287571	0.1822	0.392887	8.76781e-08	LOGISTIC-BINARY	Methods of self-harm used: Stopping prescribed medication	Online follow-up > Mental health > Self-harm behaviours
399	INTEGER	486201	-0.00766269	-0.0104702	-0.00485522	8.82242e-08	LINEAR	Number of incorrect matches in round	UK Biobank Assessment Centre > Cognitive function > Pairs matching
20003#1140909578	CAT-MUL	486653/363(487016)	0.285172	0.180619	0.389692	8.95579e-08	LOGISTIC-BINARY	Treatment/medication code: losec 10mg capsule	UK Biobank Assessment Centre > Verbal interview > Medications
41210#Z763	CAT-MUL	485363/1786(487149)	0.130204	0.0824285	0.177978	9.20869e-08	LOGISTIC-BINARY	Operative procedures - secondary OPCS4: Z76.3 Trochanter of femur	Health-related outcomes > Hospital inpatient > Summary Operations
41272#Z763	CAT-MUL	485363/1786(487149)	0.130204	0.0824285	0.177978	9.20869e-08	LOGISTIC-BINARY	Operative procedures - OPCS4: Z76.3 Trochanter of femur	Health-related outcomes > Hospital inpatient > Summary Operations
41272#M455	CAT-MUL	484287/2862(487149)	0.100795	0.0637933	0.137794	9.33037e-08	LOGISTIC-BINARY	Operative procedures - OPCS4: M45.5 Diagnostic endoscopic examination of bladder using rigid cystoscope	Health-related outcomes > Hospital inpatient > Summary Operations
41272#E051	CAT-MUL	485534/1615(487149)	0.133178	0.0842744	0.182075	9.40411e-08	LOGISTIC-BINARY	Operative procedures - OPCS4: E05.1 Cauterisation of internal nose	Health-related outcomes > Hospital inpatient > Summary Operations
132132	DATE	478381/8768(487149)	0.0615869	0.0389723	0.0842025	9.42137e-08	LOGISTIC-BINARY	Date N85 first reported (other noninflammatory disorders of uterus, except cervix)	Health-related outcomes > First occurrences > Genitourinary system disorders
25164	CONTINUOUS	42860	-0.0248453	-0.0339682	-0.0157224	9.45065e-08	LINEAR	Mean MO in superior cerebellar peduncle on FA skeleton (right)	UK Biobank Assessment Centre > Imaging > Brain MRI > Diffusion brain MRI > dMRI skeleton
120061	CAT-SIN	53310	0.0434181	0.0274694	0.0593669	9.46219e-08	ORDERED-LOGISTIC	Pain made worse by routine activities when headaches were at their worst	Online follow-up > Experience of pain
27433	CONTINUOUS	45549	-0.0240266	-0.0328496	-0.0152036	9.46979e-08	LINEAR	Mean thickness of G-rectus (left hemisphere)	UK Biobank Assessment Centre > Imaging > Brain MRI > T1 structural brain MRI > Freesurfer a2009s
41272#R271	CAT-MUL	484333/2816(487149)	-0.109548	-0.149814	-0.0693015	9.61908e-08	LOGISTIC-BINARY	Operative procedures - OPCS4: R27.1 Episiotomy to facilitate delivery	Health-related outcomes > Hospital inpatient > Summary Operations
41272#H205	CAT-MUL	485070/2079(487149)	0.117508	0.0742993	0.160712	9.79486e-08	LOGISTIC-BINARY	Operative procedures - OPCS4: H20.5 Fibreoptic endoscopic submucosal resection of lesion of colon	Health-related outcomes > Hospital inpatient > Summary Operations
41210#S472	CAT-MUL	486172/977(487149)	0.172739	0.109217	0.236247	9.79608e-08	LOGISTIC-BINARY	Operative procedures - secondary OPCS4: S47.2 Drainage of lesion of skin NEC	Health-related outcomes > Hospital inpatient > Summary Operations
41200#X921	CAT-MUL	485784/1365(487149)	0.147633	0.0933252	0.201932	9.90392e-08	LOGISTIC-BINARY	Operative procedures - main OPCS4: X92.1 Cytokine inhibitor drugs Band 1	Health-related outcomes > Hospital inpatient > Summary Operations
20003#1140861128	CAT-MUL	486097/919(487016)	0.177848	0.112421	0.243265	9.92329e-08	LOGISTIC-BINARY	Treatment/medication code: tildiem 60mg m/r tablet	UK Biobank Assessment Centre > Verbal interview > Medications
26767	CONTINUOUS	45549	0.0239934	0.0151674	0.0328193	9.96027e-08	LINEAR	Mean thickness of lingual (left hemisphere)	UK Biobank Assessment Centre > Imaging > Brain MRI > T1 structural brain MRI > Freesurfer desikan white
25522	CONTINUOUS	42858	-0.0242307	-0.0331566	-0.0153048	1.03838e-07	LINEAR	Weighted-mean MD in tract parahippocampal part of cingulum (right)	UK Biobank Assessment Centre > Imaging > Brain MRI > Diffusion brain MRI > dMRI weighted means
41200#G452	CAT-MUL	485979/1170(487149)	0.157	0.0991417	0.214848	1.04393e-07	LOGISTIC-BINARY	Operative procedures - main OPCS4: G45.2 Fibreoptic endoscopic ultrasound examination of upper gastrointestinal tract	Health-related outcomes > Hospital inpatient > Summary Operations
26769	CONTINUOUS	45549	-0.0236331	-0.0323414	-0.0149248	1.0472e-07	LINEAR	Mean thickness of middletemporal (left hemisphere)	UK Biobank Assessment Centre > Imaging > Brain MRI > T1 structural brain MRI > Freesurfer desikan white
41200#W241	CAT-MUL	486075/1074(487149)	-0.165892	-0.227042	-0.104757	1.05029e-07	LOGISTIC-BINARY	Operative procedures - main OPCS4: W24.1 Closed reduction of intracapsular fracture of neck of femur and fixation using nail or screw	Health-related outcomes > Hospital inpatient > Summary Operations
23538	CONTINUOUS	272276	0.0103009	0.00650388	0.0140978	1.0544e-07	LINEAR	Total Lipids in Medium LDL	Biological samples > Blood assays > NMR metabolomics
22617#5215	CAT-MUL	115728/344(116072)	0.273385	0.172528	0.374093	1.05671e-07	LOGISTIC-BINARY	Job code - historical: Welding trades	Online follow-up > Work environment > Employment history
41272#G452	CAT-MUL	485798/1351(487149)	0.146061	0.092208	0.199906	1.05919e-07	LOGISTIC-BINARY	Operative procedures - OPCS4: G45.2 Fibreoptic endoscopic ultrasound examination of upper gastrointestinal tract	Health-related outcomes > Hospital inpatient > Summary Operations
26145	CONTINUOUS	68955	-0.117765	-0.161215	-0.0743156	1.06758e-07	ORDERED-LOGISTIC	Meat substitutes - vegetarian	Online follow-up > Diet by 24-hour recall > Total weight by food group yesterday
41272#J749	CAT-MUL	485808/1341(487149)	0.147771	0.0932584	0.202276	1.07598e-07	LOGISTIC-BINARY	Operative procedures - OPCS4: J74.9 Unspecified endoscopic ultrasound examination of pancreas	Health-related outcomes > Hospital inpatient > Summary Operations
27159	CONTINUOUS	45549	-0.0219027	-0.0299822	-0.0138232	1.08105e-07	LINEAR	Area of parsorbitalis (left hemisphere)	UK Biobank Assessment Centre > Imaging > Brain MRI > T1 structural brain MRI > Freesurfer DKT
104470	CAT-SIN	68955	-0.0575798	-0.0788351	-0.0363246	1.08156e-07	ORDERED-LOGISTIC	Berry intake	Online follow-up > Diet by 24-hour recall > Fruit/vegetables yesterday
41272#H562	CAT-MUL	486267/882(487149)	0.180026	0.113592	0.246443	1.08498e-07	LOGISTIC-BINARY	Operative procedures - OPCS4: H56.2 Lateral sphincterotomy of anus	Health-related outcomes > Hospital inpatient > Summary Operations
20428	CAT-SIN	18468/28793(47261)	0.0507709	0.0320396	0.0695111	1.08841e-07	LOGISTIC-BINARY	Professional informed about anxiety	Online follow-up > Mental health > Anxiety
27254	CONTINUOUS	45549	-0.0234339	-0.0320806	-0.0147872	1.08971e-07	LINEAR	Area of pericalcarine (right hemisphere)	UK Biobank Assessment Centre > Imaging > Brain MRI > T1 structural brain MRI > Freesurfer DKT
22685	CAT-SIN	2297/242(2539)	0.347723	0.219962	0.476793	1.09268e-07	LOGISTIC-BINARY	Quality control indicator for IMT at 240 degrees	UK Biobank Assessment Centre > Physical measures > Carotid ultrasound
26080	CONTINUOUS	68955	-0.0474436	-0.0649609	-0.0299263	1.09516e-07	ORDERED-LOGISTIC	Chocolate confectionery	Online follow-up > Diet by 24-hour recall > Total weight by food group yesterday
22135	CAT-SIN	118480/107(118587)	0.510467	0.321913	0.698764	1.09774e-07	LOGISTIC-BINARY	Doctor diagnosed idiopathic pulmonary fibrosis	Online follow-up > Work environment > Medical information
26725	CONTINUOUS	45549	-0.0226684	-0.0310355	-0.0143013	1.10053e-07	LINEAR	Area of cuneus (left hemisphere)	UK Biobank Assessment Centre > Imaging > Brain MRI > T1 structural brain MRI > Freesurfer desikan white
22617#5231	CAT-MUL	115101/971(116072)	0.163611	0.103189	0.223996	1.10243e-07	LOGISTIC-BINARY	Job code - historical: Motor mechanics, auto engineers	Online follow-up > Work environment > Employment history
41272#W241	CAT-MUL	486061/1088(487149)	-0.164524	-0.225273	-0.10379	1.10365e-07	LOGISTIC-BINARY	Operative procedures - OPCS4: W24.1 Closed reduction of intracapsular fracture of neck of femur and fixation using nail or screw	Health-related outcomes > Hospital inpatient > Summary Operations
41210#Y795	CAT-MUL	484495/2654(487149)	0.103389	0.0652121	0.141563	1.10713e-07	LOGISTIC-BINARY	Operative procedures - secondary OPCS4	Health-related outcomes > Hospital inpatient > Summary Operations
41272#Y795	CAT-MUL	484495/2654(487149)	0.103389	0.0652121	0.141563	1.10713e-07	LOGISTIC-BINARY	Operative procedures - OPCS4	Health-related outcomes > Hospital inpatient > Summary Operations
22601#92193312	CAT-MUL	111788/4284(116072)	0.085257	0.0537272	0.11679	1.15992e-07	LOGISTIC-BINARY	Job coding: other general office clerical tasks including: office junior, office worker, photocopy/print room operator, office machinist	Online follow-up > Work environment > Employment history
22617#9219	CAT-MUL	111788/4284(116072)	0.085257	0.0537272	0.11679	1.15992e-07	LOGISTIC-BINARY	Job code - historical: Elementary office occupations n.e.c.	Online follow-up > Work environment > Employment history
111	CAT-SIN	101360/385656(487016)	-0.0191687	-0.0262607	-0.0120768	1.1737e-07	LOGISTIC-BINARY	Aide-memoire completed	UK Biobank Assessment Centre > Procedural metrics
27855	CONTINUOUS	47861	-0.0243113	-0.0333099	-0.0153127	1.19332e-07	LINEAR	Vertical cup to disc ratio (VCDR) regressed and transformed (left)	Assessment Centre > Physical measures > Eye measures > Retinal optical coherence tomography > Derived OCT measures
25356	CONTINUOUS	42857	0.0240643	0.0151558	0.0329728	1.19891e-07	LINEAR	Mean ICVF in superior cerebellar peduncle on FA skeleton (right)	UK Biobank Assessment Centre > Imaging > Brain MRI > Diffusion brain MRI > dMRI skeleton
41272#Q181	CAT-MUL	476739/10410(487149)	0.0562851	0.0354443	0.0771269	1.20192e-07	LOGISTIC-BINARY	Operative procedures - OPCS4: Q18.1 Diagnostic endoscopic examination of uterus and biopsy of lesion of uterus	Health-related outcomes > Hospital inpatient > Summary Operations
41272#W404	CAT-MUL	487022/127(487149)	0.479708	0.302016	0.65728	1.2037e-07	LOGISTIC-BINARY	Operative procedures - OPCS4: W40.4 Revision of one component of total prosthetic replacement of knee joint using cement	Health-related outcomes > Hospital inpatient > Summary Operations
25127	CONTINUOUS	42860	0.0225837	0.0142203	0.0309471	1.21143e-07	LINEAR	Mean MD in anterior corona radiata on FA skeleton (left)	UK Biobank Assessment Centre > Imaging > Brain MRI > Diffusion brain MRI > dMRI skeleton
26543	CONTINUOUS	45549	0.0239745	0.0150953	0.0328537	1.21407e-07	LINEAR	Mean intensity of Caudate (left hemisphere)	UK Biobank Assessment Centre > Imaging > Brain MRI > T1 structural brain MRI > Freesurfer ASEG
20003#1141172698	CAT-MUL	486878/138(487016)	0.450332	0.283457	0.617103	1.21826e-07	LOGISTIC-BINARY	Treatment/medication code: monomax xl 60mg m/r tablet	UK Biobank Assessment Centre > Verbal interview > Medications
25708	CONTINUOUS	42856	0.0248085	0.0156152	0.0340018	1.23443e-07	LINEAR	Weighted-mean ISOVF in tract cingulate gyrus part of cingulum (left)	UK Biobank Assessment Centre > Imaging > Brain MRI > Diffusion brain MRI > dMRI weighted means
41244#300	CAT-MUL	447090/3905(450995)	0.0863291	0.0543275	0.118328	1.23756e-07	LOGISTIC-BINARY	Intended management of patient (recoded): Planned series of admissions with at least one overnight stay	Health-related outcomes > Hospital inpatient > Summary Administration
27311	CONTINUOUS	45548	-0.0235066	-0.0322184	-0.0147948	1.23833e-07	LINEAR	Volume of parahippocampal (right hemisphere)	UK Biobank Assessment Centre > Imaging > Brain MRI > T1 structural brain MRI > Freesurfer DKT
24117	CONTINUOUS	37869	0.0250472	0.0157644	0.0343301	1.23927e-07	LINEAR	RA ejection fraction	Assessment centre > Imaging > Heart MRI > Cardiac and aortic function
27312	CONTINUOUS	45549	-0.0226456	-0.0310448	-0.0142463	1.26636e-07	LINEAR	Volume of paracentral (right hemisphere)	UK Biobank Assessment Centre > Imaging > Brain MRI > T1 structural brain MRI > Freesurfer DKT
27034	CONTINUOUS	45549	0.0226898	0.01427	0.0311097	1.28452e-07	LINEAR	Grey-white contrast in lateraloccipital (right hemisphere)	UK Biobank Assessment Centre > Imaging > Brain MRI > T1 structural brain MRI > Freesurfer desikan gw
25032	CONTINUOUS	41067	-0.0253644	-0.0347776	-0.0159513	1.28839e-07	LINEAR	Median T2star in pallidum (left)	UK Biobank Assessment Centre > Imaging > Brain MRI > Susceptibility weighted brain MRI
26652	CONTINUOUS	45549	0.0225491	0.0141778	0.0309205	1.3013e-07	LINEAR	Volume of molecular-layer-HP-body (right hemisphere)	UK Biobank Assessment Centre > Imaging > Brain MRI > T1 structural brain MRI > Freesurfer subsegmentation
25336	CONTINUOUS	42860	0.0237095	0.0149074	0.0325116	1.30146e-07	LINEAR	Mean L3 in superior longitudinal fasciculus on FA skeleton (right)	UK Biobank Assessment Centre > Imaging > Brain MRI > Diffusion brain MRI > dMRI skeleton
23073	CAT-SIN	3038/1682(4720)	0.172479	0.108533	0.236692	1.31566e-07	LOGISTIC-BINARY	H. pylori Definition I seropositivity for Helicobacter pylori	Biological samples > Assay results > Blood assays > Infectious Diseases
20003#1141178052	CAT-MUL	486857/159(487016)	0.4244	0.266661	0.582036	1.32734e-07	LOGISTIC-BINARY	Treatment/medication code: zapain caplet	UK Biobank Assessment Centre > Verbal interview > Medications
27186	CONTINUOUS	45549	-0.0234619	-0.0321798	-0.014744	1.33457e-07	LINEAR	Mean thickness of middletemporal (left hemisphere)	UK Biobank Assessment Centre > Imaging > Brain MRI > T1 structural brain MRI > Freesurfer DKT
27808	CONTINUOUS	64098	-0.0207863	-0.0285109	-0.0130618	1.3374e-07	LINEAR	Macular thickness at the inner superior subfield (left)	Assessment Centre > Physical measures > Eye measures > Retinal optical coherence tomography > Derived OCT measures
120037#5	CAT-MUL	155648/7211(162859)	0.0649415	0.0407974	0.0890855	1.35057e-07	LOGISTIC-BINARY	Area most bothered by pain in the last three months	Online follow-up > Experience of pain
26970	CONTINUOUS	45549	-0.0214825	-0.0294732	-0.0134919	1.37492e-07	LINEAR	Area of middletemporal (right hemisphere)	UK Biobank Assessment Centre > Imaging > Brain MRI > T1 structural brain MRI > Freesurfer desikan pial
41210#H201	CAT-MUL	484635/2514(487149)	0.1052	0.0660608	0.144335	1.37583e-07	LOGISTIC-BINARY	Operative procedures - secondary OPCS4: H20.1 Fibreoptic endoscopic snare resection of lesion of colon	Health-related outcomes > Hospital inpatient > Summary Operations
1080	INTEGER	380523	-0.0160547	-0.0220309	-0.0100785	1.39639e-07	ORDERED-LOGISTIC	Time spent using computer	UK Biobank Assessment Centre > Touchscreen > Lifestyle and environment > Physical activity
3137	INTEGER	443870	-0.018288	-0.025097	-0.011479	1.40554e-07	ORDERED-LOGISTIC	Number of measurements made	UK Biobank Assessment Centre > Physical measures > Spirometry
120065	CAT-SIN	33216/20816(54032)	0.047683	0.029932	0.0654404	1.40928e-07	LOGISTIC-BINARY	Visual changes before or near the onset of headaches	Online follow-up > Experience of pain
41245#1550	CAT-MUL	481113/3875(484988)	0.0859894	0.0539705	0.118006	1.41078e-07	LOGISTIC-BINARY	Main speciality of consultant (recoded): Nursing episode	Health-related outcomes > Hospital inpatient > Summary Administration
41210#H202	CAT-MUL	486532/617(487149)	0.211398	0.132673	0.290102	1.41133e-07	LOGISTIC-BINARY	Operative procedures - secondary OPCS4: H20.2 Fibreoptic endoscopic cauterisation of lesion of colon	Health-related outcomes > Hospital inpatient > Summary Operations
102490	CAT-SIN	68955	-0.115448	-0.15846	-0.0724362	1.41208e-07	ORDERED-LOGISTIC	Olives intake	Online follow-up > Diet by 24-hour recall > Soup/snacks/pastries yesterday
41200#M814	CAT-MUL	486627/522(487149)	0.226022	0.14184	0.310171	1.41436e-07	LOGISTIC-BINARY	Operative procedures - main OPCS4: M81.4 Dilation of meatus of urethra	Health-related outcomes > Hospital inpatient > Summary Operations
26698	CONTINUOUS	45549	-0.0220342	-0.0302382	-0.0138302	1.41449e-07	LINEAR	Volume of Pf (right hemisphere)	UK Biobank Assessment Centre > Imaging > Brain MRI > T1 structural brain MRI > Freesurfer subsegmentation
41200#H207	CAT-MUL	483597/3552(487149)	0.0888507	0.0557606	0.121938	1.4176e-07	LOGISTIC-BINARY	Operative procedures - main OPCS4	Health-related outcomes > Hospital inpatient > Summary Operations
22617#9134	CAT-MUL	115335/737(116072)	0.197248	0.123773	0.2707	1.42129e-07	LOGISTIC-BINARY	Job code - historical: Packers, bottlers, canners, fillers	Online follow-up > Work environment > Employment history
27631	CONTINUOUS	45549	-0.0232555	-0.0319163	-0.0145948	1.42377e-07	LINEAR	Mean thickness of G+S-cingul-Mid-Ant (right hemisphere)	UK Biobank Assessment Centre > Imaging > Brain MRI > T1 structural brain MRI > Freesurfer a2009s
27807	CONTINUOUS	64095	-0.0206386	-0.0283264	-0.0129507	1.43159e-07	LINEAR	Macular thickness at the inner nasal subfield (right)	Assessment Centre > Physical measures > Eye measures > Retinal optical coherence tomography > Derived OCT measures
101260	CAT-SIN	68955	-0.108947	-0.149559	-0.0683347	1.43799e-07	ORDERED-LOGISTIC	Oatcakes intake	Online follow-up > Diet by 24-hour recall > Bread/pasta/rice yesterday
41210#H259	CAT-MUL	481220/5929(487149)	0.0695332	0.0436236	0.0954415	1.43978e-07	LOGISTIC-BINARY	Operative procedures - secondary OPCS4: H25.9 Unspecified diagnostic endoscopic examination of lower bowel using fibreoptic sigmoidoscope	Health-related outcomes > Hospital inpatient > Summary Operations
21028	CAT-SIN	91120	0.0314603	0.0197365	0.043184	1.4414e-07	ORDERED-LOGISTIC	Frequency of discomfort/pain getting better or stopping after a bowel movement	Online follow-up > Digestive health
21034	CAT-SIN	170518	0.0242012	0.0151795	0.0332229	1.44976e-07	ORDERED-LOGISTIC	Frequency of loose/mushy/watery stools in the last 3 months	Online follow-up > Digestive health
41200#K401	CAT-MUL	486737/412(487149)	0.256188	0.160691	0.35166	1.45096e-07	LOGISTIC-BINARY	Operative procedures - main OPCS4: K40.1 Saphenous vein graft replacement of one coronary artery	Health-related outcomes > Hospital inpatient > Summary Operations
41210#Z785	CAT-MUL	486112/1037(487149)	0.166823	0.104639	0.228997	1.45198e-07	LOGISTIC-BINARY	Operative procedures - secondary OPCS4: Z78.5 Lower end of fibula NEC	Health-related outcomes > Hospital inpatient > Summary Operations
41272#Z785	CAT-MUL	486112/1037(487149)	0.166823	0.104639	0.228997	1.45198e-07	LOGISTIC-BINARY	Operative procedures - OPCS4: Z78.5 Lower end of fibula NEC	Health-related outcomes > Hospital inpatient > Summary Operations
3637	CAT-SIN	228540	-0.0201381	-0.0276462	-0.01263	1.46434e-07	ORDERED-LOGISTIC	Frequency of other exercises in last 4 weeks	UK Biobank Assessment Centre > Touchscreen > Lifestyle and environment > Physical activity
132090	DATE	486591/558(487149)	0.21475	0.134662	0.294804	1.46736e-07	LOGISTIC-BINARY	Date N49 first reported (inflammatory disorders of male genital organs, not elsewhere classified)	Health-related outcomes > First occurrences > Genitourinary system disorders
25873	CONTINUOUS	45106	-0.0217946	-0.0299207	-0.0136685	1.47196e-07	LINEAR	Volume of grey matter in Planum Temporale (right)	UK Biobank Assessment Centre > Imaging > Brain MRI > T1 structural brain MRI > Regional grey matter volumes (FAST)
21044	INTEGER	169199	0.0267911	0.0167991	0.0367832	1.47622e-07	ORDERED-LOGISTIC	Average number of times bowels opened per day	Online follow-up > Digestive health
41272#L271	CAT-MUL	486758/391(487149)	0.260336	0.163205	0.357452	1.48883e-07	LOGISTIC-BINARY	Operative procedures - OPCS4: L27.1 Endovascular insertion of stent graft for infrarenal abdominal aortic aneurysm	Health-related outcomes > Hospital inpatient > Summary Operations
41200#G441	CAT-MUL	486607/542(487149)	0.225278	0.141224	0.309309	1.49009e-07	LOGISTIC-BINARY	Operative procedures - main OPCS4: G44.1 Fibreoptic endoscopic insertion of prosthesis into upper gastrointestinal tract	Health-related outcomes > Hospital inpatient > Summary Operations
21073	CAT-SIN	18758/1437(20195)	0.148104	0.0928556	0.203382	1.49622e-07	LOGISTIC-BINARY	Fever when IBS symptoms first began	Online follow-up > Digestive health
27307	CONTINUOUS	45549	-0.0209199	-0.0287297	-0.0131102	1.52528e-07	LINEAR	Volume of lateralorbitofrontal (right hemisphere)	UK Biobank Assessment Centre > Imaging > Brain MRI > T1 structural brain MRI > Freesurfer DKT
20088#341	CAT-MUL	65221/3734(68955)	0.0905727	0.0567555	0.124399	1.53105e-07	LOGISTIC-BINARY	Types of spreads/sauces consumed: Low fat mayonnaise	Online follow-up > Diet by 24-hour recall > Spreads/sauces/cooking oils yesterday
131848	DATE	485686/1463(487149)	0.141676	0.0887658	0.194583	1.53467e-07	LOGISTIC-BINARY	Date M05 first reported (seropositive rheumatoid arthritis)	Health-related outcomes > First occurrences > Musculoskeletal system and connective tissue disorders
25634	CONTINUOUS	42858	0.0234958	0.0147196	0.032272	1.55011e-07	LINEAR	Weighted-mean L3 in tract forceps minor	UK Biobank Assessment Centre > Imaging > Brain MRI > Diffusion brain MRI > dMRI weighted means
26889	CONTINUOUS	45549	-0.0236207	-0.0324441	-0.0147973	1.55245e-07	LINEAR	Mean thickness of insula (right hemisphere)	UK Biobank Assessment Centre > Imaging > Brain MRI > T1 structural brain MRI > Freesurfer desikan white
26842	CONTINUOUS	45549	-0.0231657	-0.0318193	-0.0145122	1.55293e-07	LINEAR	Area of pericalcarine (right hemisphere)	UK Biobank Assessment Centre > Imaging > Brain MRI > T1 structural brain MRI > Freesurfer desikan white
25059	CONTINUOUS	42860	-0.0236133	-0.0324359	-0.0147907	1.56248e-07	LINEAR	Mean FA in body of corpus callosum on FA skeleton	UK Biobank Assessment Centre > Imaging > Brain MRI > Diffusion brain MRI > dMRI skeleton
41229#5LD	CAT-MUL	484622/2527(487149)	-0.111341	-0.152981	-0.0697101	1.59389e-07	LOGISTIC-BINARY	PCT responsible for patient data: LAMBETH PCT	Health-related outcomes > Hospital inpatient > Summary Administration
3159	CAT-SIN	40183/5922(46105)	0.0740684	0.0463735	0.101775	1.5984e-07	LOGISTIC-BINARY	Smoked cigarette or pipe within last hour	UK Biobank Assessment Centre > Physical measures > Spirometry
25096	CONTINUOUS	42860	-0.0241882	-0.0332381	-0.0151383	1.62515e-07	LINEAR	Mean FA in superior longitudinal fasciculus on FA skeleton (right)	UK Biobank Assessment Centre > Imaging > Brain MRI > Diffusion brain MRI > dMRI skeleton
41272#M273	CAT-MUL	486480/669(487149)	0.200355	0.125351	0.275333	1.63657e-07	LOGISTIC-BINARY	Operative procedures - OPCS4: M27.3 Ureteroscopic extraction of calculus of ureter	Health-related outcomes > Hospital inpatient > Summary Operations
25143	CONTINUOUS	42860	0.0228965	0.014326	0.0314671	1.64654e-07	LINEAR	Mean MD in fornix cres+stria terminalis on FA skeleton (left)	UK Biobank Assessment Centre > Imaging > Brain MRI > Diffusion brain MRI > dMRI skeleton
20004#1458	CAT-MUL	429913/57103(487016)	0.023748	0.0148555	0.0326406	1.65718e-07	LOGISTIC-BINARY	Operation code: appendicectomy	UK Biobank Assessment Centre > Verbal interview > Operations
27245	CONTINUOUS	45549	-0.0205678	-0.0282732	-0.0128625	1.68543e-07	LINEAR	Area of lateralorbitofrontal (right hemisphere)	UK Biobank Assessment Centre > Imaging > Brain MRI > T1 structural brain MRI > Freesurfer DKT
27658	CONTINUOUS	45549	-0.0227096	-0.0312199	-0.0141993	1.70011e-07	LINEAR	Mean thickness of G-temp-sup-Lateral (right hemisphere)	UK Biobank Assessment Centre > Imaging > Brain MRI > T1 structural brain MRI > Freesurfer a2009s
27561	CONTINUOUS	45549	-0.0221163	-0.0304091	-0.0138235	1.72827e-07	LINEAR	Area of G-cuneus (right hemisphere)	UK Biobank Assessment Centre > Imaging > Brain MRI > T1 structural brain MRI > Freesurfer a2009s
120064	CAT-SIN	54136	0.0415702	0.0259755	0.0571649	1.73638e-07	ORDERED-LOGISTIC	Bothered by sound when headaches were at their worst	Online follow-up > Experience of pain
24148	CONTINUOUS	38202	0.0249946	0.0156207	0.0343685	1.73918e-07	LINEAR	LV circumferential strain AHA 8	Assessment centre > Imaging > Heart MRI > Cardiac and aortic function
41272#K606	CAT-MUL	482673/4476(487149)	0.0787924	0.0492321	0.108352	1.74758e-07	LOGISTIC-BINARY	Operative procedures - OPCS4: K60.6 Implantation of intravenous dual chamber cardiac pacemaker system	Health-related outcomes > Hospital inpatient > Summary Operations
26979	CONTINUOUS	45549	-0.0212473	-0.0292185	-0.0132761	1.75444e-07	LINEAR	Area of precentral (right hemisphere)	UK Biobank Assessment Centre > Imaging > Brain MRI > T1 structural brain MRI > Freesurfer desikan pial
41200#H205	CAT-MUL	485357/1792(487149)	0.124156	0.077568	0.170739	1.75528e-07	LOGISTIC-BINARY	Operative procedures - main OPCS4: H20.5 Fibreoptic endoscopic submucosal resection of lesion of colon	Health-related outcomes > Hospital inpatient > Summary Operations
41210#O111	CAT-MUL	485724/1425(487149)	0.139153	0.0869255	0.191373	1.76588e-07	LOGISTIC-BINARY	Operative procedures - secondary OPCS4: O11.1 Gastro-oesophageal junction	Health-related outcomes > Hospital inpatient > Summary Operations
41272#O111	CAT-MUL	485724/1425(487149)	0.139153	0.0869255	0.191373	1.76588e-07	LOGISTIC-BINARY	Operative procedures - OPCS4: O11.1 Gastro-oesophageal junction	Health-related outcomes > Hospital inpatient > Summary Operations
5101	INTEGER	92668	-0.0174857	-0.0240493	-0.010922	1.77902e-07	LINEAR	6mm weak meridian angle (right)	UK Biobank Assessment Centre > Physical measures > Eye measures > Autorefraction
26862	CONTINUOUS	45549	-0.0230039	-0.031644	-0.0143639	1.81183e-07	LINEAR	Mean thickness of fusiform (right hemisphere)	UK Biobank Assessment Centre > Imaging > Brain MRI > T1 structural brain MRI > Freesurfer desikan white
130784	DATE	485377/1772(487149)	0.12701	0.0792882	0.174727	1.81905e-07	LOGISTIC-BINARY	Date E61 first reported (deficiency of other nutrient elements)	Health-related outcomes > First occurrences > Endocrine, nutritional and metabolic diseases
22601#24113277	CAT-MUL	114679/1393(116072)	-0.141157	-0.194224	-0.0881223	1.83712e-07	LOGISTIC-BINARY	Job coding: solicitor, lawyer, barrister, judge, coroner, articled clerk, attorney, advocate, stipendiary magistrate, fiscal/crown prosecutor, sheriff (scottish courts), legal services recorder	Online follow-up > Work environment > Employment history
22617#2411	CAT-MUL	114679/1393(116072)	-0.141157	-0.194224	-0.0881223	1.83712e-07	LOGISTIC-BINARY	Job code - historical: Solicitors and lawyers, judges and coroners	Online follow-up > Work environment > Employment history
20003#1193	CAT-MUL	469259/17757(487016)	-0.0407726	-0.0561068	-0.0254397	1.87082e-07	LOGISTIC-BINARY	Treatment/medication code: omega-3/fish oil supplement	UK Biobank Assessment Centre > Verbal interview > Medications
20003#1140869848	CAT-MUL	484453/2563(487016)	0.105777	0.0659834	0.145568	1.88757e-07	LOGISTIC-BINARY	Treatment/medication code: methotrexate	UK Biobank Assessment Centre > Verbal interview > Medications
25679	CONTINUOUS	42856	0.0238028	0.0148493	0.0327563	1.8899e-07	LINEAR	Weighted-mean OD in tract anterior thalamic radiation (left)	UK Biobank Assessment Centre > Imaging > Brain MRI > Diffusion brain MRI > dMRI weighted means
27513	CONTINUOUS	45549	-0.021704	-0.029869	-0.013539	1.89584e-07	LINEAR	Volume of G-temporal-inf (left hemisphere)	UK Biobank Assessment Centre > Imaging > Brain MRI > T1 structural brain MRI > Freesurfer a2009s
41272#F341	CAT-MUL	486043/1106(487149)	0.159281	0.0993409	0.21921	1.89893e-07	LOGISTIC-BINARY	Operative procedures - OPCS4: F34.1 Bilateral dissection tonsillectomy	Health-related outcomes > Hospital inpatient > Summary Operations
20088#335	CAT-MUL	65766/3189(68955)	-0.0957989	-0.131865	-0.0597495	1.91579e-07	LOGISTIC-BINARY	Types of spreads/sauces consumed: Yeast extract	Online follow-up > Diet by 24-hour recall > Spreads/sauces/cooking oils yesterday
41200#K262	CAT-MUL	485591/1558(487149)	0.13226	0.0824731	0.182042	1.91715e-07	LOGISTIC-BINARY	Operative procedures - main OPCS4: K26.2 Xenograft replacement of aortic valve	Health-related outcomes > Hospital inpatient > Summary Operations
22617#9149	CAT-MUL	114416/1656(116072)	0.124953	0.077908	0.17198	1.92113e-07	LOGISTIC-BINARY	Job code - historical: Other goods handling and storage occupations n.e.c.	Online follow-up > Work environment > Employment history
5114	INTEGER	92642	-0.0174393	-0.0240043	-0.0108743	1.92787e-07	LINEAR	6mm cylindrical power angle (right)	UK Biobank Assessment Centre > Physical measures > Eye measures > Autorefraction
41210#Z906	CAT-MUL	485625/1524(487149)	0.136349	0.0850142	0.187677	1.92805e-07	LOGISTIC-BINARY	Operative procedures - secondary OPCS4: Z90.6 Great toe NEC	Health-related outcomes > Hospital inpatient > Summary Operations
41272#Z906	CAT-MUL	485625/1524(487149)	0.136349	0.0850142	0.187677	1.92805e-07	LOGISTIC-BINARY	Operative procedures - OPCS4: Z90.6 Great toe NEC	Health-related outcomes > Hospital inpatient > Summary Operations
27055	CONTINUOUS	45549	-0.0217152	-0.0298923	-0.0135381	1.94789e-07	LINEAR	Grey-white contrast in frontalpole (right hemisphere)	UK Biobank Assessment Centre > Imaging > Brain MRI > T1 structural brain MRI > Freesurfer desikan gw
41272#C901	CAT-MUL	477069/10080(487149)	0.0540762	0.0337022	0.0744504	1.96965e-07	LOGISTIC-BINARY	Operative procedures - OPCS4: C90.1 Topical anaesthetic	Health-related outcomes > Hospital inpatient > Summary Operations
41210#T625	CAT-MUL	486677/472(487149)	0.24768	0.154312	0.341032	1.99584e-07	LOGISTIC-BINARY	Operative procedures - secondary OPCS4: T62.5 Injection into bursa	Health-related outcomes > Hospital inpatient > Summary Operations
27459	CONTINUOUS	45549	0.0233619	0.0145566	0.0321671	1.99849e-07	LINEAR	Mean thickness of S-oc-middle+Lunatus (left hemisphere)	UK Biobank Assessment Centre > Imaging > Brain MRI > T1 structural brain MRI > Freesurfer a2009s
25861	CONTINUOUS	45106	-0.0219299	-0.0301962	-0.0136636	2.00401e-07	LINEAR	Volume of grey matter in Occipital Fusiform Gyrus (right)	UK Biobank Assessment Centre > Imaging > Brain MRI > T1 structural brain MRI > Regional grey matter volumes (FAST)
20003#1141157486	CAT-MUL	486261/755(487016)	0.192919	0.120114	0.265707	2.05578e-07	LOGISTIC-BINARY	Treatment/medication code: salbutamol product	UK Biobank Assessment Centre > Verbal interview > Medications
41200#G435	CAT-MUL	486889/260(487149)	0.321717	0.200202	0.443173	2.09939e-07	LOGISTIC-BINARY	Operative procedures - main OPCS4: G43.5 Fibreoptic endoscopic destruction of lesion of upper gastrointestinal tract NEC	Health-related outcomes > Hospital inpatient > Summary Operations
20647	CAT-SIN	177603	0.0217804	0.0135549	0.030006	2.10214e-07	ORDERED-LOGISTIC	Liking for cream	Online follow-up > Food (and other) preferences
41272#J101	CAT-MUL	486930/219(487149)	0.34944	0.217416	0.481383	2.11225e-07	LOGISTIC-BINARY	Operative procedures - OPCS4: J10.1 Percutaneous transluminal embolisation of hepatic artery	Health-related outcomes > Hospital inpatient > Summary Operations
41200#L997	CAT-MUL	483631/3518(487149)	0.0893375	0.0555666	0.123106	2.15929e-07	LOGISTIC-BINARY	Operative procedures - main OPCS4: L99.7 Percutaneous transluminal peripheral insertion of central catheter	Health-related outcomes > Hospital inpatient > Summary Operations
41200#W404	CAT-MUL	487037/112(487149)	0.500221	0.311061	0.689242	2.16261e-07	LOGISTIC-BINARY	Operative procedures - main OPCS4: W40.4 Revision of one component of total prosthetic replacement of knee joint using cement	Health-related outcomes > Hospital inpatient > Summary Operations
25642	CONTINUOUS	42858	0.0222607	0.0138463	0.0306752	2.16656e-07	LINEAR	Weighted-mean L3 in tract posterior thalamic radiation (left)	UK Biobank Assessment Centre > Imaging > Brain MRI > Diffusion brain MRI > dMRI weighted means
20003#1140861120	CAT-MUL	486607/409(487016)	0.25778	0.160295	0.355236	2.17729e-07	LOGISTIC-BINARY	Treatment/medication code: coracten sr 10mg m/r capsule	UK Biobank Assessment Centre > Verbal interview > Medications
41272#E913	CAT-MUL	486950/199(487149)	0.363943	0.226268	0.501508	2.18122e-07	LOGISTIC-BINARY	Operative procedures - OPCS4: E91.3 Overnight oximetry	Health-related outcomes > Hospital inpatient > Summary Operations
27588	CONTINUOUS	45549	-0.0212977	-0.0293513	-0.013244	2.1903e-07	LINEAR	Area of G-temporal-middle (right hemisphere)	UK Biobank Assessment Centre > Imaging > Brain MRI > T1 structural brain MRI > Freesurfer a2009s
25808	CONTINUOUS	45106	-0.0225196	-0.0310357	-0.0140034	2.19322e-07	LINEAR	Volume of grey matter in Inferior Temporal Gyrus, anterior division (left)	UK Biobank Assessment Centre > Imaging > Brain MRI > T1 structural brain MRI > Regional grey matter volumes (FAST)
22671	CONTINUOUS	48752	0.0210237	0.013069	0.0289784	2.22538e-07	LINEAR	Mean carotid IMT (intima-medial thickness) at 120 degrees	UK Biobank Assessment Centre > Physical measures > Carotid ultrasound
41272#W085	CAT-MUL	484797/2352(487149)	0.109154	0.0678296	0.150476	2.25119e-07	LOGISTIC-BINARY	Operative procedures - OPCS4: W08.5 Partial excision of bone NEC	Health-related outcomes > Hospital inpatient > Summary Operations
41210#C901	CAT-MUL	477072/10077(487149)	0.0538143	0.0334372	0.0741917	2.26473e-07	LOGISTIC-BINARY	Operative procedures - secondary OPCS4: C90.1 Topical anaesthetic	Health-related outcomes > Hospital inpatient > Summary Operations
27271	CONTINUOUS	45549	-0.0228112	-0.03145	-0.0141725	2.28176e-07	LINEAR	Mean thickness of fusiform (right hemisphere)	UK Biobank Assessment Centre > Imaging > Brain MRI > T1 structural brain MRI > Freesurfer DKT
41272#C181	CAT-MUL	486428/721(487149)	0.198556	0.123338	0.273765	2.28969e-07	LOGISTIC-BINARY	Operative procedures - OPCS4: C18.1 Correction of ptosis of eyelid using levator muscle technique	Health-related outcomes > Hospital inpatient > Summary Operations
24152	CONTINUOUS	38202	0.0246876	0.0153325	0.0340427	2.32272e-07	LINEAR	LV circumferential strain AHA 12	Assessment centre > Imaging > Heart MRI > Cardiac and aortic function
27030	CONTINUOUS	45549	-0.0212062	-0.029247	-0.0131653	2.36135e-07	LINEAR	Grey-white contrast in fusiform (right hemisphere)	UK Biobank Assessment Centre > Imaging > Brain MRI > T1 structural brain MRI > Freesurfer desikan gw
41210#U331	CAT-MUL	487018/131(487149)	0.457957	0.284138	0.631611	2.38831e-07	LOGISTIC-BINARY	Operative procedures - secondary OPCS4: U33.1 Polysomnography	Health-related outcomes > Hospital inpatient > Summary Operations
6179#-3	CAT-MUL	484765/1419(486184)	0.145089	0.0900348	0.200138	2.39743e-07	LOGISTIC-BINARY	Mineral and other dietary supplements: Prefer not to answer	UK Biobank Assessment Centre > Touchscreen > Health and medical history > Medication
27098	CONTINUOUS	45549	-0.0216384	-0.0298505	-0.0134262	2.42121e-07	LINEAR	Volume of MT (left hemisphere)	UK Biobank Assessment Centre > Imaging > Brain MRI > T1 structural brain MRI > Freesurfer BA exvivo
41246#2390	CAT-MUL	422073/47297(469370)	0.0254043	0.0157589	0.0350499	2.44092e-07	LOGISTIC-BINARY	Treatment speciality of consultant (recoded): Plastic surgery	Health-related outcomes > Hospital inpatient > Summary Administration
25106	CONTINUOUS	42860	0.0219969	0.0136457	0.030348	2.44522e-07	LINEAR	Mean MD in genu of corpus callosum on FA skeleton	UK Biobank Assessment Centre > Imaging > Brain MRI > Diffusion brain MRI > dMRI skeleton
41272#T315	CAT-MUL	486810/339(487149)	0.285708	0.177141	0.394234	2.4844e-07	LOGISTIC-BINARY	Operative procedures - OPCS4: T31.5 Drainage of anterior abdominal wall	Health-related outcomes > Hospital inpatient > Summary Operations
40006#C155	CAT-MUL	486382/767(487149)	0.183406	0.113699	0.253096	2.50269e-07	LOGISTIC-BINARY	Type of cancer: ICD10: C15.5 Lower third of oesophagus	Health-related outcomes > Cancer register
25847	CONTINUOUS	45106	-0.0208534	-0.0287778	-0.0129289	2.50901e-07	LINEAR	Volume of grey matter in Frontal Orbital Cortex (right)	UK Biobank Assessment Centre > Imaging > Brain MRI > T1 structural brain MRI > Regional grey matter volumes (FAST)
27501	CONTINUOUS	45549	-0.0220533	-0.0304378	-0.0136688	2.54246e-07	LINEAR	Volume of G-pariet-inf-Angular (left hemisphere)	UK Biobank Assessment Centre > Imaging > Brain MRI > T1 structural brain MRI > Freesurfer a2009s
20003#1140888098	CAT-MUL	484890/2126(487016)	0.11387	0.0705629	0.157173	2.5508e-07	LOGISTIC-BINARY	Treatment/medication code: fluticasone	UK Biobank Assessment Centre > Verbal interview > Medications
102190	CAT-SIN	68955	-0.0622166	-0.085892	-0.0385412	2.56781e-07	ORDERED-LOGISTIC	Cake intake	Online follow-up > Diet by 24-hour recall > Soup/snacks/pastries yesterday
41272#X503	CAT-MUL	486447/702(487149)	0.194274	0.120341	0.268191	2.59378e-07	LOGISTIC-BINARY	Operative procedures - OPCS4: X50.3 Advanced cardiac pulmonary resuscitation	Health-related outcomes > Hospital inpatient > Summary Operations
41272#Y021	CAT-MUL	486078/1071(487149)	0.157084	0.0972855	0.216872	2.61522e-07	LOGISTIC-BINARY	Operative procedures - OPCS4: Y02.1 Implantation of prosthesis into organ NOC	Health-related outcomes > Hospital inpatient > Summary Operations
41210#Y021	CAT-MUL	486078/1071(487149)	0.157084	0.0972855	0.216872	2.61522e-07	LOGISTIC-BINARY	Operative procedures - secondary OPCS4: Y02.1 Implantation of prosthesis into organ NOC	Health-related outcomes > Hospital inpatient > Summary Operations
26035	CONTINUOUS	68955	-0.0195494	-0.0269912	-0.0121076	2.62813e-07	LINEAR	Riboflavin	Online follow-up > Diet by 24-hour recall > Estimated food nutrients yesterday
27715	CONTINUOUS	45549	-0.0220286	-0.0304146	-0.0136425	2.63535e-07	LINEAR	Volume of G-Ins-lg+S-cent-ins (right hemisphere)	UK Biobank Assessment Centre > Imaging > Brain MRI > T1 structural brain MRI > Freesurfer a2009s
41200#W802	CAT-MUL	486261/888(487149)	0.174361	0.107962	0.240743	2.63987e-07	LOGISTIC-BINARY	Operative procedures - main OPCS4: W80.2 Open debridement of joint NEC	Health-related outcomes > Hospital inpatient > Summary Operations
131926	DATE	480743/6406(487149)	0.0664557	0.0411452	0.0917654	2.65731e-07	LOGISTIC-BINARY	Date M53 first reported (other dorsopathies, not elsewhere classified)	Health-related outcomes > First occurrences > Musculoskeletal system and connective tissue disorders
26931	CONTINUOUS	45549	-0.0213499	-0.029481	-0.0132188	2.66569e-07	LINEAR	Area of inferiortemporal (left hemisphere)	UK Biobank Assessment Centre > Imaging > Brain MRI > T1 structural brain MRI > Freesurfer desikan pial
41200#A559	CAT-MUL	480320/6829(487149)	0.0637556	0.0394564	0.0880535	2.70886e-07	LOGISTIC-BINARY	Operative procedures - main OPCS4: A55.9 Unspecified diagnostic spinal puncture	Health-related outcomes > Hospital inpatient > Summary Operations
25120	CONTINUOUS	42860	0.0220186	0.0136263	0.030411	2.72452e-07	LINEAR	Mean MD in anterior limb of internal capsule on FA skeleton (right)	UK Biobank Assessment Centre > Imaging > Brain MRI > Diffusion brain MRI > dMRI skeleton
25607	CONTINUOUS	42858	0.0230179	0.014239	0.0317968	2.77301e-07	LINEAR	Weighted-mean L2 in tract forceps minor	UK Biobank Assessment Centre > Imaging > Brain MRI > Diffusion brain MRI > dMRI weighted means
41272#L914	CAT-MUL	483930/3219(487149)	0.0917938	0.0567676	0.126817	2.79541e-07	LOGISTIC-BINARY	Operative procedures - OPCS4: L91.4 Removal of central venous catheter	Health-related outcomes > Hospital inpatient > Summary Operations
25866	CONTINUOUS	45106	-0.0217183	-0.0300075	-0.0134291	2.82766e-07	LINEAR	Volume of grey matter in Parietal Operculum Cortex (left)	UK Biobank Assessment Centre > Imaging > Brain MRI > T1 structural brain MRI > Regional grey matter volumes (FAST)
41200#W394	CAT-MUL	486781/368(487149)	0.270842	0.167409	0.374254	2.8554e-07	LOGISTIC-BINARY	Operative procedures - main OPCS4: W39.4 Attention to total prosthetic replacement of hip joint NEC	Health-related outcomes > Hospital inpatient > Summary Operations
41251#2000	CAT-MUL	479338/5237(484575)	0.0721531	0.0445964	0.0997083	2.86507e-07	LOGISTIC-BINARY	Sources of admission to hospital (recoded): Temporary place of residence	Health-related outcomes > Hospital inpatient > Summary Administration
27154	CONTINUOUS	45549	-0.0207531	-0.02868	-0.0128262	2.88708e-07	LINEAR	Area of medialorbitofrontal (left hemisphere)	UK Biobank Assessment Centre > Imaging > Brain MRI > T1 structural brain MRI > Freesurfer DKT
20003#1140878036	CAT-MUL	486684/332(487016)	0.286377	0.176958	0.395758	2.8882e-07	LOGISTIC-BINARY	Treatment/medication code: diclofenac sodium+misoprostol	UK Biobank Assessment Centre > Verbal interview > Medications
41210#Z569	CAT-MUL	485902/1247(487149)	0.148369	0.0916721	0.205058	2.90732e-07	LOGISTIC-BINARY	Operative procedures - secondary OPCS4: Z56.9 Muscle of hand NEC	Health-related outcomes > Hospital inpatient > Summary Operations
41272#Z569	CAT-MUL	485902/1247(487149)	0.148369	0.0916721	0.205058	2.90732e-07	LOGISTIC-BINARY	Operative procedures - OPCS4: Z56.9 Muscle of hand NEC	Health-related outcomes > Hospital inpatient > Summary Operations
41272#L541	CAT-MUL	486567/582(487149)	0.210575	0.130096	0.291033	2.91298e-07	LOGISTIC-BINARY	Operative procedures - OPCS4: L54.1 Percutaneous transluminal angioplasty of iliac artery	Health-related outcomes > Hospital inpatient > Summary Operations
130068	DATE	486229/920(487149)	0.169601	0.104777	0.234412	2.92003e-07	LOGISTIC-BINARY	Date A40 first reported (streptococcal septicaemia)	Health-related outcomes > First occurrences > Certain infectious and parasitic diseases
41246#1680	CAT-MUL	466436/535(466971)	0.224532	0.138693	0.310355	2.93797e-07	LOGISTIC-BINARY	Treatment speciality of consultant (recoded): Intermediate care	Health-related outcomes > Hospital inpatient > Summary Administration
41272#T259	CAT-MUL	486847/302(487149)	0.299429	0.18494	0.41387	2.94287e-07	LOGISTIC-BINARY	Operative procedures - OPCS4: T25.9 Unspecified primary repair of incisional hernia	Health-related outcomes > Hospital inpatient > Summary Operations
27052	CONTINUOUS	45549	-0.0217132	-0.0300139	-0.0134125	2.95511e-07	LINEAR	Grey-white contrast in superiorparietal (right hemisphere)	UK Biobank Assessment Centre > Imaging > Brain MRI > T1 structural brain MRI > Freesurfer desikan gw
20468	CAT-SIN	152045/1225(153270)	0.147067	0.0908222	0.203294	2.96437e-07	LOGISTIC-BINARY	Ever believed in an un-real conspiracy against self	Online follow-up > Mental health > Unusual and psychotic experiences
41272#J389	CAT-MUL	486561/588(487149)	0.215862	0.133293	0.298415	2.98357e-07	LOGISTIC-BINARY	Operative procedures - OPCS4: J38.9 Unspecified endoscopic incision of sphincter of Oddi	Health-related outcomes > Hospital inpatient > Summary Operations
26091	CONTINUOUS	68955	-0.0459712	-0.0635663	-0.0283761	3.01707e-07	ORDERED-LOGISTIC	Citrus	Online follow-up > Diet by 24-hour recall > Total weight by food group yesterday
26509	CONTINUOUS	45549	-0.0224195	-0.0310054	-0.0138336	3.10084e-07	LINEAR	Mean intensity of CC-Posterior (whole brain)	UK Biobank Assessment Centre > Imaging > Brain MRI > T1 structural brain MRI > Freesurfer ASEG
41272#H251	CAT-MUL	470361/16788(487149)	0.0407493	0.0251375	0.056361	3.1232e-07	LOGISTIC-BINARY	Operative procedures - OPCS4: H25.1 Diagnostic endoscopic examination of lower bowel and biopsy of lesion of lower bowel using fibreoptic sigmoidoscope	Health-related outcomes > Hospital inpatient > Summary Operations
131860	DATE	485864/1285(487149)	0.143195	0.0883297	0.198053	3.12368e-07	LOGISTIC-BINARY	Date M11 first reported (other crystal arthropathies)	Health-related outcomes > First occurrences > Musculoskeletal system and connective tissue disorders
41272#Y403	CAT-MUL	485991/1158(487149)	0.151786	0.0936256	0.209937	3.12855e-07	LOGISTIC-BINARY	Operative procedures - OPCS4: Y40.3 Balloon dilation of organ NOC	Health-related outcomes > Hospital inpatient > Summary Operations
41210#Y403	CAT-MUL	485991/1158(487149)	0.151786	0.0936256	0.209937	3.12855e-07	LOGISTIC-BINARY	Operative procedures - secondary OPCS4: Y40.3 Balloon dilation of organ NOC	Health-related outcomes > Hospital inpatient > Summary Operations
25369	CONTINUOUS	42857	-0.0224496	-0.0310517	-0.0138476	3.1464e-07	LINEAR	Mean ICVF in superior corona radiata on FA skeleton (left)	UK Biobank Assessment Centre > Imaging > Brain MRI > Diffusion brain MRI > dMRI skeleton
27110	CONTINUOUS	45549	-0.0222598	-0.0307977	-0.013722	3.23219e-07	LINEAR	Area of V1 (right hemisphere)	UK Biobank Assessment Centre > Imaging > Brain MRI > T1 structural brain MRI > Freesurfer BA exvivo
130816	DATE	486603/546(487149)	0.216159	0.133212	0.299082	3.24894e-07	LOGISTIC-BINARY	Date E79 first reported (disorders of purine and pyrimidine metabolism)	Health-related outcomes > First occurrences > Endocrine, nutritional and metabolic diseases
24175	CONTINUOUS	37163	0.0251656	0.0155105	0.0348207	3.25931e-07	LINEAR	LV longitudinal strain Segment 1	Assessment centre > Imaging > Heart MRI > Cardiac and aortic function
131996	DATE	486570/579(487149)	0.21505	0.132495	0.297585	3.28688e-07	LOGISTIC-BINARY	Date M99 first reported (biomechanical lesions, not elsewhere classified)	Health-related outcomes > First occurrences > Musculoskeletal system and connective tissue disorders
25817	CONTINUOUS	45106	-0.0227047	-0.031421	-0.0139884	3.31138e-07	LINEAR	Volume of grey matter in Superior Parietal Lobule (right)	UK Biobank Assessment Centre > Imaging > Brain MRI > T1 structural brain MRI > Regional grey matter volumes (FAST)
27809	CONTINUOUS	64096	-0.0200259	-0.0277182	-0.0123336	3.36008e-07	LINEAR	Macular thickness at the inner superior subfield (right)	Assessment Centre > Physical measures > Eye measures > Retinal optical coherence tomography > Derived OCT measures
26890	CONTINUOUS	45549	-0.0222952	-0.0308597	-0.0137308	3.36742e-07	LINEAR	Volume of bankssts (right hemisphere)	UK Biobank Assessment Centre > Imaging > Brain MRI > T1 structural brain MRI > Freesurfer desikan white
27446	CONTINUOUS	45549	0.0226846	0.0139698	0.0313994	3.37588e-07	LINEAR	Mean thickness of S-calcarine (left hemisphere)	UK Biobank Assessment Centre > Imaging > Brain MRI > T1 structural brain MRI > Freesurfer a2009s
41272#Z568	CAT-MUL	485516/1633(487149)	0.128366	0.0790032	0.177723	3.44841e-07	LOGISTIC-BINARY	Operative procedures - OPCS4: Z56.8 Specified muscle of hand NEC	Health-related outcomes > Hospital inpatient > Summary Operations
41210#Z568	CAT-MUL	485516/1633(487149)	0.128366	0.0790032	0.177723	3.44841e-07	LOGISTIC-BINARY	Operative procedures - secondary OPCS4: Z56.8 Specified muscle of hand NEC	Health-related outcomes > Hospital inpatient > Summary Operations
41210#X312	CAT-MUL	486619/530(487149)	0.221894	0.136541	0.30722	3.46611e-07	LOGISTIC-BINARY	Operative procedures - secondary OPCS4: X31.2 Intravenous pyelography	Health-related outcomes > Hospital inpatient > Summary Operations
41210#Y828	CAT-MUL	484942/2207(487149)	0.110415	0.067943	0.152884	3.47356e-07	LOGISTIC-BINARY	Operative procedures - secondary OPCS4: Y82.8 Other specified local anaesthetic	Health-related outcomes > Hospital inpatient > Summary Operations
41272#Y828	CAT-MUL	484942/2207(487149)	0.110415	0.067943	0.152884	3.47356e-07	LOGISTIC-BINARY	Operative procedures - OPCS4: Y82.8 Other specified local anaesthetic	Health-related outcomes > Hospital inpatient > Summary Operations
27736	CONTINUOUS	45549	-0.0204355	-0.0282955	-0.0125756	3.48398e-07	LINEAR	Volume of G-temporal-middle (right hemisphere)	UK Biobank Assessment Centre > Imaging > Brain MRI > T1 structural brain MRI > Freesurfer a2009s
20003#1140871680	CAT-MUL	486794/222(487016)	0.348435	0.214369	0.482444	3.48789e-07	LOGISTIC-BINARY	Treatment/medication code: tylex capsule	UK Biobank Assessment Centre > Verbal interview > Medications
131398	DATE	486641/508(487149)	0.226458	0.139316	0.313572	3.50126e-07	LOGISTIC-BINARY	Date I81 first reported (portal vein thrombosis)	Health-related outcomes > First occurrences > Circulatory system disorders
27209	CONTINUOUS	45549	-0.0209107	-0.0289577	-0.0128638	3.53361e-07	LINEAR	Volume of fusiform (left hemisphere)	UK Biobank Assessment Centre > Imaging > Brain MRI > T1 structural brain MRI > Freesurfer DKT
41272#Z866	CAT-MUL	484841/2308(487149)	0.110407	0.0679137	0.152899	3.53377e-07	LOGISTIC-BINARY	Operative procedures - OPCS4: Z86.6 Interphalangeal joint of toe	Health-related outcomes > Hospital inpatient > Summary Operations
41210#Z866	CAT-MUL	484841/2308(487149)	0.110407	0.0679137	0.152899	3.53377e-07	LOGISTIC-BINARY	Operative procedures - secondary OPCS4: Z86.6 Interphalangeal joint of toe	Health-related outcomes > Hospital inpatient > Summary Operations
130344	DATE	485809/1340(487149)	0.14055	0.0864466	0.194645	3.54313e-07	LOGISTIC-BINARY	Date B99 first reported (other and unspecified infectious diseases)	Health-related outcomes > First occurrences > Certain infectious and parasitic diseases
41200#M764	CAT-MUL	484924/2225(487149)	0.110525	0.0679304	0.153117	3.65589e-07	LOGISTIC-BINARY	Operative procedures - main OPCS4: M76.4 Endoscopic dilation of urethra	Health-related outcomes > Hospital inpatient > Summary Operations
41200#K605	CAT-MUL	486344/805(487149)	0.178457	0.109651	0.247258	3.69896e-07	LOGISTIC-BINARY	Operative procedures - main OPCS4: K60.5 Implantation of intravenous single chamber cardiac pacemaker system	Health-related outcomes > Hospital inpatient > Summary Operations
2030	CAT-SIN	336361/136289(472650)	0.0168338	0.0103426	0.0233251	3.71914e-07	LOGISTIC-BINARY	Guilty feelings	UK Biobank Assessment Centre > Touchscreen > Psychosocial factors > Mental health
103020	CAT-SIN	68947	0.0510343	0.0313451	0.0707235	3.72067e-07	ORDERED-LOGISTIC	Beef intake	Online follow-up > Diet by 24-hour recall > Meat/fish yesterday
41246#1015	CAT-MUL	466069/930(466999)	0.168922	0.103771	0.234064	3.72734e-07	LOGISTIC-BINARY	Treatment speciality of consultant (recoded)	Health-related outcomes > Hospital inpatient > Summary Administration
41272#W572	CAT-MUL	484653/2496(487149)	0.104882	0.0644244	0.145338	3.74958e-07	LOGISTIC-BINARY	Operative procedures - OPCS4: W57.2 Primary excision arthroplasty of joint NEC	Health-related outcomes > Hospital inpatient > Summary Operations
41272#X375	CAT-MUL	485283/1866(487149)	0.120864	0.0741583	0.167564	3.93109e-07	LOGISTIC-BINARY	Operative procedures - OPCS4: X37.5 Intramuscular injection for local action	Health-related outcomes > Hospital inpatient > Summary Operations
26904	CONTINUOUS	45548	-0.0226026	-0.0313359	-0.0138693	3.93733e-07	LINEAR	Volume of parahippocampal (right hemisphere)	UK Biobank Assessment Centre > Imaging > Brain MRI > T1 structural brain MRI > Freesurfer desikan white
41200#L271	CAT-MUL	486767/382(487149)	0.254262	0.15599	0.352515	3.94028e-07	LOGISTIC-BINARY	Operative procedures - main OPCS4: L27.1 Endovascular insertion of stent graft for infrarenal abdominal aortic aneurysm	Health-related outcomes > Hospital inpatient > Summary Operations
24150	CONTINUOUS	38202	0.024837	0.0152291	0.0344449	4.06526e-07	LINEAR	LV circumferential strain AHA 10	Assessment centre > Imaging > Heart MRI > Cardiac and aortic function
40011#8041	CAT-MUL	486584/565(487149)	0.214419	0.131425	0.297394	4.09942e-07	LOGISTIC-BINARY	Histology of cancer tumour: Small cell carcinoma, NOS	Health-related outcomes > Cancer register
41272#K263	CAT-MUL	486391/758(487149)	0.181951	0.111521	0.252363	4.10337e-07	LOGISTIC-BINARY	Operative procedures - OPCS4: K26.3 Prosthetic replacement of aortic valve	Health-related outcomes > Hospital inpatient > Summary Operations
41272#Z349	CAT-MUL	485464/1685(487149)	0.124052	0.0760343	0.172063	4.10907e-07	LOGISTIC-BINARY	Operative procedures - OPCS4: Z34.9 Aorta NEC	Health-related outcomes > Hospital inpatient > Summary Operations
41210#Z349	CAT-MUL	485464/1685(487149)	0.124052	0.0760343	0.172063	4.10907e-07	LOGISTIC-BINARY	Operative procedures - secondary OPCS4: Z34.9 Aorta NEC	Health-related outcomes > Hospital inpatient > Summary Operations
41272#T209	CAT-MUL	485700/1449(487149)	-0.130217	-0.180652	-0.0797997	4.16434e-07	LOGISTIC-BINARY	Operative procedures - OPCS4: T20.9 Unspecified primary repair of inguinal hernia	Health-related outcomes > Hospital inpatient > Summary Operations
41200#F095	CAT-MUL	484681/2468(487149)	0.10388	0.0636177	0.144139	4.25642e-07	LOGISTIC-BINARY	Operative procedures - main OPCS4: F09.5 Surgical removal of retained root of tooth	Health-related outcomes > Hospital inpatient > Summary Operations
27595	CONTINUOUS	45549	-0.0214777	-0.0298018	-0.0131537	4.26982e-07	LINEAR	Area of S-central (right hemisphere)	UK Biobank Assessment Centre > Imaging > Brain MRI > T1 structural brain MRI > Freesurfer a2009s
20001#1040	CAT-MUL	485831/1185(487016)	0.155773	0.095388	0.216162	4.28272e-07	LOGISTIC-BINARY	Cancer code, self-reported: uterine/endometrial cancer	UK Biobank Assessment Centre > Verbal interview > Medical conditions
27036	CONTINUOUS	45549	0.0220986	0.0135323	0.030665	4.29217e-07	LINEAR	Grey-white contrast in lingual (right hemisphere)	UK Biobank Assessment Centre > Imaging > Brain MRI > T1 structural brain MRI > Freesurfer desikan gw
131348	DATE	478526/8623(487149)	0.0553906	0.0339113	0.0768694	4.31722e-07	LOGISTIC-BINARY	Date I47 first reported (paroxysmal tachycardia)	Health-related outcomes > First occurrences > Circulatory system disorders
25870	CONTINUOUS	45106	-0.0209102	-0.0290181	-0.0128024	4.32255e-07	LINEAR	Volume of grey matter in Heschl's Gyrus (includes H1 and H2) (left)	UK Biobank Assessment Centre > Imaging > Brain MRI > T1 structural brain MRI > Regional grey matter volumes (FAST)
6332#1	CAT-MUL	35761/20527(56288)	0.0448259	0.0274448	0.0622127	4.32633e-07	LOGISTIC-BINARY	Item selected for each puzzle: 1	UK Biobank Assessment Centre > Cognitive function > Matrix pattern completion
25578	CONTINUOUS	42858	-0.0231488	-0.0321282	-0.0141695	4.36844e-07	LINEAR	Weighted-mean L1 in tract corticospinal tract (right)	UK Biobank Assessment Centre > Imaging > Brain MRI > Diffusion brain MRI > dMRI weighted means
41245#1030	CAT-MUL	482959/2014(484973)	0.11584	0.0708937	0.160783	4.37542e-07	LOGISTIC-BINARY	Main speciality of consultant (recoded): Allied health professional episode	Health-related outcomes > Hospital inpatient > Summary Administration
20639	CAT-SIN	175480	0.0213142	0.0130438	0.0295846	4.38405e-07	ORDERED-LOGISTIC	Liking for chilli pepper	Online follow-up > Food (and other) preferences
27706	CONTINUOUS	45549	-0.021526	-0.0298796	-0.0131725	4.41809e-07	LINEAR	Volume of G+S-cingul-Mid-Post (right hemisphere)	UK Biobank Assessment Centre > Imaging > Brain MRI > T1 structural brain MRI > Freesurfer a2009s
3731	CAT-SIN	21504/17496(39000)	0.0565887	0.0346313	0.0785583	4.41883e-07	LOGISTIC-BINARY	Former alcohol drinker	UK Biobank Assessment Centre > Touchscreen > Lifestyle and environment > Alcohol
25123	CONTINUOUS	42860	0.0229509	0.0140426	0.0318592	4.44271e-07	LINEAR	Mean MD in posterior limb of internal capsule on FA skeleton (left)	UK Biobank Assessment Centre > Imaging > Brain MRI > Diffusion brain MRI > dMRI skeleton
26638	CONTINUOUS	45549	-0.0213705	-0.0296682	-0.0130727	4.48355e-07	LINEAR	Volume of HATA (left hemisphere)	UK Biobank Assessment Centre > Imaging > Brain MRI > T1 structural brain MRI > Freesurfer subsegmentation
20003#1140861090	CAT-MUL	485862/1154(487016)	0.151616	0.0927046	0.21052	4.54097e-07	LOGISTIC-BINARY	Treatment/medication code: adalat 5mg capsule	UK Biobank Assessment Centre > Verbal interview > Medications
20003#1140929012	CAT-MUL	486165/851(487016)	0.175333	0.107198	0.243455	4.5531e-07	LOGISTIC-BINARY	Treatment/medication code: pantoprazole	UK Biobank Assessment Centre > Verbal interview > Medications
22601#91342701	CAT-MUL	115729/343(116072)	0.277783	0.16977	0.385739	4.60981e-07	LOGISTIC-BINARY	Job coding: packer, bottler, canner, filler, wrapper, foreman	Online follow-up > Work environment > Employment history
41210#T874	CAT-MUL	484984/2165(487149)	0.109563	0.0669494	0.152173	4.66198e-07	LOGISTIC-BINARY	Operative procedures - secondary OPCS4: T87.4 Excision or biopsy of mediastinal lymph node	Health-related outcomes > Hospital inpatient > Summary Operations
20698	CAT-SIN	177501	-0.021245	-0.0295069	-0.0129832	4.67815e-07	ORDERED-LOGISTIC	Liking for pizza	Online follow-up > Food (and other) preferences
24421	CONTINUOUS	43255	0.0235993	0.0144196	0.0327789	4.70237e-07	LINEAR	DVARS Median S from uncleaned rfMRI	Assessment centre > Imaging > Brain MRI > Resting functional brain MRI
20003#1141168108	CAT-MUL	486829/187(487016)	0.369961	0.225992	0.51386	4.70903e-07	LOGISTIC-BINARY	Treatment/medication code: isotard 25xl m/r tablet	UK Biobank Assessment Centre > Verbal interview > Medications
26136	CONTINUOUS	68955	-0.101485	-0.140994	-0.061976	4.73232e-07	ORDERED-LOGISTIC	Soy milk	Online follow-up > Diet by 24-hour recall > Total weight by food group yesterday
20003#1140862236	CAT-MUL	486516/500(487016)	0.227949	0.139157	0.316721	4.84663e-07	LOGISTIC-BINARY	Treatment/medication code: atrovent 20micrograms inhaler	UK Biobank Assessment Centre > Verbal interview > Medications
25277	CONTINUOUS	42860	0.022078	0.0134787	0.0306773	4.86861e-07	LINEAR	Mean L2 in posterior thalamic radiation on FA skeleton (left)	UK Biobank Assessment Centre > Imaging > Brain MRI > Diffusion brain MRI > dMRI skeleton
41229#5NT	CAT-MUL	482366/4783(487149)	0.0753331	0.045965	0.104699	4.95287e-07	LOGISTIC-BINARY	PCT responsible for patient data: MANCHESTER PCT	Health-related outcomes > Hospital inpatient > Summary Administration
22614#1	CAT-MUL	108329/4304(112633)	0.0772374	0.0471278	0.107345	4.95661e-07	LOGISTIC-BINARY	Worked with pesticides	Online follow-up > Work environment > Employment history
20003#1141145668	CAT-MUL	486530/486(487016)	0.231654	0.141329	0.321958	4.9742e-07	LOGISTIC-BINARY	Treatment/medication code: diovan 40mg capsule	UK Biobank Assessment Centre > Verbal interview > Medications
41210#J449	CAT-MUL	486670/479(487149)	0.232466	0.141756	0.323151	5.07077e-07	LOGISTIC-BINARY	Operative procedures - secondary OPCS4: J44.9 Unspecified diagnostic endoscopic retrograde examination of bile duct	Health-related outcomes > Hospital inpatient > Summary Operations
22601#24323289	CAT-MUL	115799/273(116072)	-0.300996	-0.418553	-0.183604	5.11492e-07	LOGISTIC-BINARY	Job coding: town planner, development officer	Online follow-up > Work environment > Employment history
22617#2432	CAT-MUL	115799/273(116072)	-0.300996	-0.418553	-0.183604	5.11492e-07	LOGISTIC-BINARY	Job code - historical: Town planners	Online follow-up > Work environment > Employment history
41210#W802	CAT-MUL	485999/1150(487149)	0.150111	0.0915095	0.208702	5.13948e-07	LOGISTIC-BINARY	Operative procedures - secondary OPCS4: W80.2 Open debridement of joint NEC	Health-related outcomes > Hospital inpatient > Summary Operations
20553#4	CAT-MUL	149248/3834(153082)	0.084671	0.0516153	0.117726	5.15471e-07	LOGISTIC-BINARY	Methods of self-harm used: Ingesting a medication in excess of the normal dose	Online follow-up > Mental health > Self-harm behaviours
24373	CONTINUOUS	3251	-0.0804729	-0.111851	-0.0490944	5.21526e-07	LINEAR	Mean CBF in Internal Carotid Artery vascular territory in grey matter (left)	Assessment centre > Imaging > Brain MRI > Arterial spin labelling brain MRI
20003#1140871188	CAT-MUL	486672/344(487016)	0.278216	0.169507	0.386903	5.25112e-07	LOGISTIC-BINARY	Treatment/medication code: etodolac	UK Biobank Assessment Centre > Verbal interview > Medications
27176	CONTINUOUS	45549	0.022617	0.013781	0.0314531	5.27023e-07	LINEAR	Mean thickness of cuneus (left hemisphere)	UK Biobank Assessment Centre > Imaging > Brain MRI > T1 structural brain MRI > Freesurfer DKT
41284	INTEGER	16036	0.0802855	0.0488933	0.111678	5.27212e-07	ORDERED-LOGISTIC	Baby birth weight	Health-related outcomes > Hospital inpatient > Summary Maternity
25630	CONTINUOUS	42858	-0.0230684	-0.0320829	-0.014054	5.30226e-07	LINEAR	Weighted-mean L3 in tract parahippocampal part of cingulum (right)	UK Biobank Assessment Centre > Imaging > Brain MRI > Diffusion brain MRI > dMRI weighted means
20641	CAT-SIN	163999	0.0457621	0.027875	0.0636492	5.33621e-07	ORDERED-LOGISTIC	Liking for cigarette smoking	Online follow-up > Food (and other) preferences
25612	CONTINUOUS	42858	0.0230201	0.0140181	0.0320221	5.40188e-07	LINEAR	Weighted-mean L2 in tract middle cerebellar peduncle	UK Biobank Assessment Centre > Imaging > Brain MRI > Diffusion brain MRI > dMRI weighted means
5088	INTEGER	110045	0.015403	0.00937855	0.0214275	5.41831e-07	LINEAR	Astigmatism angle (right)	UK Biobank Assessment Centre > Physical measures > Eye measures > Autorefraction
41246#2470	CAT-MUL	463635/3302(466937)	0.0892995	0.0543598	0.124239	5.46086e-07	LOGISTIC-BINARY	Treatment speciality of consultant (recoded): Respiratory Medicine	Health-related outcomes > Hospital inpatient > Summary Administration
41210#Z921	CAT-MUL	478961/8188(487149)	0.0565163	0.0344008	0.0786312	5.47735e-07	LOGISTIC-BINARY	Operative procedures - secondary OPCS4: Z92.1 Head NEC	Health-related outcomes > Hospital inpatient > Summary Operations
41272#Z921	CAT-MUL	478961/8188(487149)	0.0565163	0.0344008	0.0786312	5.47735e-07	LOGISTIC-BINARY	Operative procedures - OPCS4: Z92.1 Head NEC	Health-related outcomes > Hospital inpatient > Summary Operations
131316	DATE	483224/3925(487149)	0.0808286	0.0491966	0.112458	5.48715e-07	LOGISTIC-BINARY	Date I31 first reported (other diseases of pericardium)	Health-related outcomes > First occurrences > Circulatory system disorders
23042	INTEGER	9349	0.0514342	0.0313126	0.0715558	5.5243e-07	LINEAR	GroEL antigen for Helicobacter pylori	Biological samples > Assay results > Blood assays > Infectious Diseases > Infectious Disease Antigens
41200#E051	CAT-MUL	485868/1281(487149)	0.140263	0.0853425	0.195175	5.55777e-07	LOGISTIC-BINARY	Operative procedures - main OPCS4: E05.1 Cauterisation of internal nose	Health-related outcomes > Hospital inpatient > Summary Operations
27730	CONTINUOUS	45549	-0.0213282	-0.029678	-0.0129784	5.56233e-07	LINEAR	Volume of G-subcallosal (right hemisphere)	UK Biobank Assessment Centre > Imaging > Brain MRI > T1 structural brain MRI > Freesurfer a2009s
41200#K606	CAT-MUL	482926/4223(487149)	0.0776723	0.0472505	0.108094	5.60668e-07	LOGISTIC-BINARY	Operative procedures - main OPCS4: K60.6 Implantation of intravenous dual chamber cardiac pacemaker system	Health-related outcomes > Hospital inpatient > Summary Operations
26943	CONTINUOUS	45549	-0.0219759	-0.0305824	-0.0133694	5.61453e-07	LINEAR	Area of pericalcarine (left hemisphere)	UK Biobank Assessment Centre > Imaging > Brain MRI > T1 structural brain MRI > Freesurfer desikan pial
6332#0	CAT-MUL	2251/54037(56288)	-0.109764	-0.152767	-0.0667682	5.63635e-07	LOGISTIC-BINARY	Item selected for each puzzle: 0 top-left	UK Biobank Assessment Centre > Cognitive function > Matrix pattern completion
25222	CONTINUOUS	42860	0.0226771	0.0137933	0.0315609	5.66032e-07	LINEAR	Mean L1 in anterior corona radiata on FA skeleton (right)	UK Biobank Assessment Centre > Imaging > Brain MRI > Diffusion brain MRI > dMRI skeleton
41272#U175	CAT-MUL	486578/571(487149)	0.212368	0.129141	0.29558	5.68297e-07	LOGISTIC-BINARY	Operative procedures - OPCS4: U17.5 Computed tomography of colon	Health-related outcomes > Hospital inpatient > Summary Operations
2463	CAT-SIN	437901/45976(483877)	0.024932	0.0151615	0.0347027	5.69381e-07	LOGISTIC-BINARY	Fractured/broken bones in last 5 years	UK Biobank Assessment Centre > Touchscreen > Health and medical history > Medical conditions
41272#Z245	CAT-MUL	483532/3617(487149)	0.0844139	0.0513305	0.117495	5.69952e-07	LOGISTIC-BINARY	Operative procedures - OPCS4: Z24.5 Bronchus	Health-related outcomes > Hospital inpatient > Summary Operations
41210#Z245	CAT-MUL	483532/3617(487149)	0.0844139	0.0513305	0.117495	5.69952e-07	LOGISTIC-BINARY	Operative procedures - secondary OPCS4: Z24.5 Bronchus	Health-related outcomes > Hospital inpatient > Summary Operations
30200	CONTINUOUS	471409	-0.00730836	-0.0101735	-0.0044432	5.75233e-07	LINEAR	Neutrophill percentage	Biological samples > Assay results > Blood assays > Blood count
41272#W082	CAT-MUL	485716/1433(487149)	0.135381	0.0823005	0.188455	5.75708e-07	LOGISTIC-BINARY	Operative procedures - OPCS4: W08.2 Excision of overgrowth of bone	Health-related outcomes > Hospital inpatient > Summary Operations
27067	CONTINUOUS	45549	-0.021204	-0.0295175	-0.0128906	5.77925e-07	LINEAR	Area of BA45 (left hemisphere)	UK Biobank Assessment Centre > Imaging > Brain MRI > T1 structural brain MRI > Freesurfer BA exvivo
27262	CONTINUOUS	45549	-0.0212354	-0.0295626	-0.0129081	5.80657e-07	LINEAR	Area of superiorparietal (right hemisphere)	UK Biobank Assessment Centre > Imaging > Brain MRI > T1 structural brain MRI > Freesurfer DKT
41200#T209	CAT-MUL	485737/1412(487149)	-0.130194	-0.181277	-0.0791312	5.84177e-07	LOGISTIC-BINARY	Operative procedures - main OPCS4: T20.9 Unspecified primary repair of inguinal hernia	Health-related outcomes > Hospital inpatient > Summary Operations
26826	CONTINUOUS	45549	-0.0210102	-0.0292534	-0.0127671	5.88336e-07	LINEAR	Area of cuneus (right hemisphere)	UK Biobank Assessment Centre > Imaging > Brain MRI > T1 structural brain MRI > Freesurfer desikan white
41272#E036	CAT-MUL	482131/5018(487149)	0.0706437	0.0429202	0.098365	5.89876e-07	LOGISTIC-BINARY	Operative procedures - OPCS4: E03.6 Septoplasty of nose NEC	Health-related outcomes > Hospital inpatient > Summary Operations
25709	CONTINUOUS	42856	0.0234289	0.0142347	0.0326231	5.91978e-07	LINEAR	Weighted-mean ISOVF in tract cingulate gyrus part of cingulum (right)	UK Biobank Assessment Centre > Imaging > Brain MRI > Diffusion brain MRI > dMRI weighted means
41210#Y204	CAT-MUL	483661/3488(487149)	0.0860694	0.0522832	0.119853	5.94059e-07	LOGISTIC-BINARY	Operative procedures - secondary OPCS4: Y20.4 Fine needle aspiration NOC	Health-related outcomes > Hospital inpatient > Summary Operations
41272#Y204	CAT-MUL	483661/3488(487149)	0.0860694	0.0522832	0.119853	5.94059e-07	LOGISTIC-BINARY	Operative procedures - OPCS4: Y20.4 Fine needle aspiration NOC	Health-related outcomes > Hospital inpatient > Summary Operations
41200#C181	CAT-MUL	486464/685(487149)	0.196648	0.11943	0.273856	5.98529e-07	LOGISTIC-BINARY	Operative procedures - main OPCS4: C18.1 Correction of ptosis of eyelid using levator muscle technique	Health-related outcomes > Hospital inpatient > Summary Operations
41272#Y718	CAT-MUL	486667/482(487149)	0.232257	0.141048	0.323442	5.98982e-07	LOGISTIC-BINARY	Operative procedures - OPCS4: Y71.8 Other specified late operations NOC	Health-related outcomes > Hospital inpatient > Summary Operations
41210#Y718	CAT-MUL	486667/482(487149)	0.232257	0.141048	0.323442	5.98982e-07	LOGISTIC-BINARY	Operative procedures - secondary OPCS4: Y71.8 Other specified late operations NOC	Health-related outcomes > Hospital inpatient > Summary Operations
1488	INTEGER	470401	-0.0073492	-0.0102353	-0.00446309	6.01286e-07	LINEAR	Tea intake	UK Biobank Assessment Centre > Touchscreen > Lifestyle and environment > Diet
41272#K653	CAT-MUL	486640/509(487149)	0.220771	0.134023	0.307496	6.07617e-07	LOGISTIC-BINARY	Operative procedures - OPCS4: K65.3 Catheterisation of left side of heart NEC	Health-related outcomes > Hospital inpatient > Summary Operations
41272#M764	CAT-MUL	484011/3138(487149)	0.0910509	0.0552594	0.12684	6.15789e-07	LOGISTIC-BINARY	Operative procedures - OPCS4: M76.4 Endoscopic dilation of urethra	Health-related outcomes > Hospital inpatient > Summary Operations
131794	DATE	470942/16207(487149)	0.0403066	0.0244605	0.0561525	6.18084e-07	LOGISTIC-BINARY	Date L72 first reported (follicular cysts of skin and subcutaneous tissue)	Health-related outcomes > First occurrences > Skin and subcutaneous tissue disorders
22508	INTEGER	2494	0.100658	0.0611595	0.140157	6.22303e-07	LINEAR	Amount of tobacco currently smoked	Online follow-up > Work environment > Medical information
20004#1129	CAT-MUL	484163/2853(487016)	0.0937751	0.0568677	0.130679	6.35219e-07	LOGISTIC-BINARY	Operation code: throat/larynx surgery (incl tracheostomy)	UK Biobank Assessment Centre > Verbal interview > Operations
27425	CONTINUOUS	45549	-0.0224127	-0.0312336	-0.0135919	6.37616e-07	LINEAR	Mean thickness of G-oc-temp-med-Parahip (left hemisphere)	UK Biobank Assessment Centre > Imaging > Brain MRI > T1 structural brain MRI > Freesurfer a2009s
41210#Y331	CAT-MUL	486766/383(487149)	0.261893	0.158782	0.36497	6.38965e-07	LOGISTIC-BINARY	Operative procedures - secondary OPCS4: Y33.1 Acupuncture of organ NOC	Health-related outcomes > Hospital inpatient > Summary Operations
41272#Y331	CAT-MUL	486766/383(487149)	0.261893	0.158782	0.36497	6.38965e-07	LOGISTIC-BINARY	Operative procedures - OPCS4: Y33.1 Acupuncture of organ NOC	Health-related outcomes > Hospital inpatient > Summary Operations
25546	CONTINUOUS	42858	0.0222481	0.0134902	0.031006	6.41252e-07	LINEAR	Weighted-mean MO in tract cingulate gyrus part of cingulum (left)	UK Biobank Assessment Centre > Imaging > Brain MRI > Diffusion brain MRI > dMRI weighted means
20003#1140909674	CAT-MUL	459777/27239(487016)	-0.0316484	-0.0441116	-0.0191863	6.44886e-07	LOGISTIC-BINARY	Treatment/medication code: cod liver oil capsule	UK Biobank Assessment Centre > Verbal interview > Medications
27238	CONTINUOUS	45549	-0.0207518	-0.0289273	-0.0125763	6.54571e-07	LINEAR	Area of cuneus (right hemisphere)	UK Biobank Assessment Centre > Imaging > Brain MRI > T1 structural brain MRI > Freesurfer DKT
25768	CONTINUOUS	37587	-0.0248213	-0.0346002	-0.0150424	6.55256e-07	LINEAR	90th percentile of z-statistic (in group-defined amygdala activation mask) for faces-shapes contrast	UK Biobank Assessment Centre > Imaging > Brain MRI > Task functional brain MRI
1727	CAT-SIN	472604	-0.0133291	-0.0185835	-0.00807468	6.62308e-07	ORDERED-LOGISTIC	Ease of skin tanning	UK Biobank Assessment Centre > Touchscreen > Lifestyle and environment > Sun exposure
130700	DATE	478515/8634(487149)	0.056297	0.0341017	0.0784921	6.64652e-07	LOGISTIC-BINARY	Date E05 first reported (thyrotoxicosis [hyperthyroidism])	Health-related outcomes > First occurrences > Endocrine, nutritional and metabolic diseases
26565	CONTINUOUS	45549	-0.0191032	-0.026634	-0.0115724	6.65251e-07	LINEAR	Volume of VentralDC (left hemisphere)	UK Biobank Assessment Centre > Imaging > Brain MRI > T1 structural brain MRI > Freesurfer ASEG
41272#Y798	CAT-MUL	486819/330(487149)	0.271869	0.164627	0.379075	6.71087e-07	LOGISTIC-BINARY	Operative procedures - OPCS4: Y79.8 Other specified approach to organ through artery	Health-related outcomes > Hospital inpatient > Summary Operations
41210#Y798	CAT-MUL	486819/330(487149)	0.271869	0.164627	0.379075	6.71087e-07	LOGISTIC-BINARY	Operative procedures - secondary OPCS4: Y79.8 Other specified approach to organ through artery	Health-related outcomes > Hospital inpatient > Summary Operations
41200#H562	CAT-MUL	486394/755(487149)	0.182093	0.110258	0.253907	6.73025e-07	LOGISTIC-BINARY	Operative procedures - main OPCS4: H56.2 Lateral sphincterotomy of anus	Health-related outcomes > Hospital inpatient > Summary Operations
26113	CONTINUOUS	68955	-0.0457521	-0.0638049	-0.0276994	6.7335e-07	ORDERED-LOGISTIC	White pasta and rice	Online follow-up > Diet by 24-hour recall > Total weight by food group yesterday
41272#L881	CAT-MUL	486235/914(487149)	0.167462	0.101356	0.233556	6.85067e-07	LOGISTIC-BINARY	Operative procedures - OPCS4: L88.1 Percutaneous transluminal laser ablation of long saphenous vein	Health-related outcomes > Hospital inpatient > Summary Operations
26571	CONTINUOUS	45549	-0.022572	-0.0314811	-0.0136628	6.86532e-07	LINEAR	Mean intensity of Cerebellum-White-Matter (right hemisphere)	UK Biobank Assessment Centre > Imaging > Brain MRI > T1 structural brain MRI > Freesurfer ASEG
27352	CONTINUOUS	45549	-0.0200279	-0.0279342	-0.0121216	6.89459e-07	LINEAR	Area of G-orbital (left hemisphere)	UK Biobank Assessment Centre > Imaging > Brain MRI > T1 structural brain MRI > Freesurfer a2009s
27614	CONTINUOUS	45549	-0.0206248	-0.0287703	-0.0124793	6.97117e-07	LINEAR	Area of S-orbital-H-Shaped (right hemisphere)	UK Biobank Assessment Centre > Imaging > Brain MRI > T1 structural brain MRI > Freesurfer a2009s
22617#7112	CAT-MUL	114901/1171(116072)	0.152788	0.092443	0.213143	6.97246e-07	LOGISTIC-BINARY	Job code - historical: Retail cashiers and check-out operators	Online follow-up > Work environment > Employment history
41272#Z891	CAT-MUL	485706/1443(487149)	0.133073	0.0805064	0.185631	6.97475e-07	LOGISTIC-BINARY	Operative procedures - OPCS4: Z89.1 Shoulder NEC	Health-related outcomes > Hospital inpatient > Summary Operations
41210#Z891	CAT-MUL	485706/1443(487149)	0.133073	0.0805064	0.185631	6.97475e-07	LOGISTIC-BINARY	Operative procedures - secondary OPCS4: Z89.1 Shoulder NEC	Health-related outcomes > Hospital inpatient > Summary Operations
5161	CONTINUOUS	57476	0.0208542	0.0126161	0.0290923	7.01062e-07	LINEAR	6mm regularity index (right)	UK Biobank Assessment Centre > Physical measures > Eye measures > Autorefraction
5256	CONTINUOUS	108156	0.015116	0.00914136	0.0210906	7.10237e-07	LINEAR	Corneal hysteresis (right)	UK Biobank Assessment Centre > Physical measures > Eye measures > Intraocular pressure
41210#W712	CAT-MUL	485268/1881(487149)	0.116996	0.0707414	0.163246	7.13035e-07	LOGISTIC-BINARY	Operative procedures - secondary OPCS4: W71.2 Open excision of intra-articular osteophyte	Health-related outcomes > Hospital inpatient > Summary Operations
26832	CONTINUOUS	45549	-0.0198535	-0.0277051	-0.012002	7.21678e-07	LINEAR	Area of lateraloccipital (right hemisphere)	UK Biobank Assessment Centre > Imaging > Brain MRI > T1 structural brain MRI > Freesurfer desikan white
26806	CONTINUOUS	45549	-0.0206823	-0.0288651	-0.0124995	7.29639e-07	LINEAR	Volume of parsorbitalis (left hemisphere)	UK Biobank Assessment Centre > Imaging > Brain MRI > T1 structural brain MRI > Freesurfer desikan white
41210#K411	CAT-MUL	486646/503(487149)	0.216919	0.131058	0.302753	7.32848e-07	LOGISTIC-BINARY	Operative procedures - secondary OPCS4: K41.1 Autograft replacement of one coronary artery NEC	Health-related outcomes > Hospital inpatient > Summary Operations
20003#1140926780	CAT-MUL	486662/354(487016)	0.26487	0.159961	0.36975	7.45519e-07	LOGISTIC-BINARY	Treatment/medication code: adizem-xl plus m/r capsule	UK Biobank Assessment Centre > Verbal interview > Medications
41272#X892	CAT-MUL	486278/871(487149)	0.170856	0.103152	0.238548	7.55371e-07	LOGISTIC-BINARY	Operative procedures - OPCS4: X89.2 Monoclonal antibodies Band 2	Health-related outcomes > Hospital inpatient > Summary Operations
26850	CONTINUOUS	45549	-0.0207391	-0.0289559	-0.0125224	7.55976e-07	LINEAR	Area of superiorparietal (right hemisphere)	UK Biobank Assessment Centre > Imaging > Brain MRI > T1 structural brain MRI > Freesurfer desikan white
26882	CONTINUOUS	45549	0.0214563	0.0129552	0.0299574	7.56499e-07	LINEAR	Mean thickness of rostralmiddlefrontal (right hemisphere)	UK Biobank Assessment Centre > Imaging > Brain MRI > T1 structural brain MRI > Freesurfer desikan white
20003#1141180140	CAT-MUL	486593/423(487016)	0.24514	0.147968	0.342283	7.60575e-07	LOGISTIC-BINARY	Treatment/medication code: etoricoxib	UK Biobank Assessment Centre > Verbal interview > Medications
27630	CONTINUOUS	45549	-0.0223803	-0.0312522	-0.0135084	7.66704e-07	LINEAR	Mean thickness of G+S-cingul-Ant (right hemisphere)	UK Biobank Assessment Centre > Imaging > Brain MRI > T1 structural brain MRI > Freesurfer a2009s
22601#41503307	CAT-MUL	110933/5139(116072)	0.0732596	0.0441858	0.102337	7.87122e-07	LOGISTIC-BINARY	Job coding: general office assistant/clerk, clerical officer, clerk-typist, office supervisor, press/newspaper corrector/reader	Online follow-up > Work environment > Employment history
22617#4150	CAT-MUL	110933/5139(116072)	0.0732596	0.0441858	0.102337	7.87122e-07	LOGISTIC-BINARY	Job code - historical: General office assistants/clerks	Online follow-up > Work environment > Employment history
26911	CONTINUOUS	45549	-0.0212465	-0.0296786	-0.0128145	7.89053e-07	LINEAR	Volume of posteriorcingulate (right hemisphere)	UK Biobank Assessment Centre > Imaging > Brain MRI > T1 structural brain MRI > Freesurfer desikan white
20003#1140884700	CAT-MUL	486724/292(487016)	0.289553	0.17459	0.404461	7.90667e-07	LOGISTIC-BINARY	Treatment/medication code: trimovate ointment	UK Biobank Assessment Centre > Verbal interview > Medications
26066	CONTINUOUS	68955	0.0496157	0.0299159	0.0693154	7.91318e-07	ORDERED-LOGISTIC	Beef	Online follow-up > Diet by 24-hour recall > Total weight by food group yesterday
41272#C121	CAT-MUL	480261/6888(487149)	0.0607474	0.03662	0.084874	8.01905e-07	LOGISTIC-BINARY	Operative procedures - OPCS4: C12.1 Excision of lesion of eyelid NEC	Health-related outcomes > Hospital inpatient > Summary Operations
41200#H603	CAT-MUL	486907/242(487149)	0.314524	0.189548	0.439411	8.04126e-07	LOGISTIC-BINARY	Operative procedures - main OPCS4: H60.3 Drainage of pilonidal sinus	Health-related outcomes > Hospital inpatient > Summary Operations
41272#W871	CAT-MUL	486806/343(487149)	0.271399	0.163571	0.379188	8.05084e-07	LOGISTIC-BINARY	Operative procedures - OPCS4: W87.1 Diagnostic endoscopic examination of knee joint and biopsy of lesion of knee joint	Health-related outcomes > Hospital inpatient > Summary Operations
26669	CONTINUOUS	45549	-0.0201898	-0.0282122	-0.0121674	8.13707e-07	LINEAR	Volume of VPL (left hemisphere)	UK Biobank Assessment Centre > Imaging > Brain MRI > T1 structural brain MRI > Freesurfer subsegmentation
26560	CONTINUOUS	45549	0.0198644	0.0119696	0.0277591	8.18026e-07	LINEAR	Volume of Putamen (left hemisphere)	UK Biobank Assessment Centre > Imaging > Brain MRI > T1 structural brain MRI > Freesurfer ASEG
26752	CONTINUOUS	45549	-0.020987	-0.0293316	-0.0126423	8.27425e-07	LINEAR	Area of frontalpole (left hemisphere)	UK Biobank Assessment Centre > Imaging > Brain MRI > T1 structural brain MRI > Freesurfer desikan white
25014	CONTINUOUS	45094	-0.0212827	-0.029745	-0.0128203	8.27727e-07	LINEAR	Volume of caudate (right)	UK Biobank Assessment Centre > Imaging > Brain MRI > T1 structural brain MRI > Subcortical volumes (FIRST)
41200#H251	CAT-MUL	471332/15817(487149)	0.0403859	0.0243194	0.0564521	8.35993e-07	LOGISTIC-BINARY	Operative procedures - main OPCS4: H25.1 Diagnostic endoscopic examination of lower bowel and biopsy of lesion of lower bowel using fibreoptic sigmoidoscope	Health-related outcomes > Hospital inpatient > Summary Operations
41272#W834	CAT-MUL	486582/567(487149)	0.208726	0.125663	0.291763	8.39604e-07	LOGISTIC-BINARY	Operative procedures - OPCS4: W83.4 Endoscopic articular abrasion chondroplasty	Health-related outcomes > Hospital inpatient > Summary Operations
27667	CONTINUOUS	45549	-0.0220925	-0.0308821	-0.0133028	8.40418e-07	LINEAR	Mean thickness of Pole-temporal (right hemisphere)	UK Biobank Assessment Centre > Imaging > Brain MRI > T1 structural brain MRI > Freesurfer a2009s
41272#W631	CAT-MUL	486976/173(487149)	0.377666	0.227287	0.527947	8.48505e-07	LOGISTIC-BINARY	Operative procedures - OPCS4: W63.1 Revision of arthrodesis and internal fixation NEC	Health-related outcomes > Hospital inpatient > Summary Operations
22650#1	CAT-MUL	114348/1724(116072)	0.122134	0.0735065	0.170757	8.52311e-07	LOGISTIC-BINARY	Night shifts worked: Shift pattern was worked for whole of job	Online follow-up > Work environment > Employment history
20003#1140862572	CAT-MUL	486026/990(487016)	0.159225	0.0958044	0.222636	8.60367e-07	LOGISTIC-BINARY	Treatment/medication code: budesonide	UK Biobank Assessment Centre > Verbal interview > Medications
6155#5	CAT-MUL	468929/14719(483648)	-0.0425206	-0.0594569	-0.0255859	8.60894e-07	LOGISTIC-BINARY	Vitamin and mineral supplements: Vitamin E	UK Biobank Assessment Centre > Touchscreen > Health and medical history > Medication
41272#H603	CAT-MUL	486901/248(487149)	0.309803	0.186342	0.433176	8.65731e-07	LOGISTIC-BINARY	Operative procedures - OPCS4: H60.3 Drainage of pilonidal sinus	Health-related outcomes > Hospital inpatient > Summary Operations
25804	CONTINUOUS	45106	-0.0210687	-0.0294626	-0.0126748	8.70021e-07	LINEAR	Volume of grey matter in Middle Temporal Gyrus, posterior division (left)	UK Biobank Assessment Centre > Imaging > Brain MRI > T1 structural brain MRI > Regional grey matter volumes (FAST)
130228	DATE	481414/5735(487149)	0.0660599	0.0397273	0.092391	8.78257e-07	LOGISTIC-BINARY	Date B36 first reported (other superficial mycoses)	Health-related outcomes > First occurrences > Certain infectious and parasitic diseases
20003#1141168752	CAT-MUL	486586/430(487016)	0.240578	0.144618	0.336516	8.90231e-07	LOGISTIC-BINARY	Treatment/medication code: peptac liquid	UK Biobank Assessment Centre > Verbal interview > Medications
27617	CONTINUOUS	45549	-0.0213405	-0.029857	-0.012824	9.07524e-07	LINEAR	Area of S-postcentral (right hemisphere)	UK Biobank Assessment Centre > Imaging > Brain MRI > T1 structural brain MRI > Freesurfer a2009s
22660#102	CAT-MUL	106503/3280(109783)	-0.0899289	-0.125833	-0.0540363	9.09838e-07	LOGISTIC-BINARY	Gap coding: Unpaid or voluntary work	Online follow-up > Work environment > Employment history
25877	CONTINUOUS	45106	0.0201643	0.0121115	0.0282171	9.2373e-07	LINEAR	Volume of grey matter in Occipital Pole (right)	UK Biobank Assessment Centre > Imaging > Brain MRI > T1 structural brain MRI > Regional grey matter volumes (FAST)
41272#H568	CAT-MUL	485825/1324(487149)	0.137091	0.0823236	0.19185	9.27214e-07	LOGISTIC-BINARY	Operative procedures - OPCS4: H56.8 Other specified other operations on anus	Health-related outcomes > Hospital inpatient > Summary Operations
131882	DATE	483868/3281(487149)	0.087247	0.052386	0.122105	9.3209e-07	LOGISTIC-BINARY	Date M22 first reported (disorders of patella)	Health-related outcomes > First occurrences > Musculoskeletal system and connective tissue disorders
41272#U202	CAT-MUL	481231/5918(487149)	0.0640185	0.0384013	0.0896347	9.65561e-07	LOGISTIC-BINARY	Operative procedures - OPCS4: U20.2 Transoesophageal echocardiography	Health-related outcomes > Hospital inpatient > Summary Operations
41210#H206	CAT-MUL	484963/2186(487149)	0.104943	0.0629065	0.146974	9.90774e-07	LOGISTIC-BINARY	Operative procedures - secondary OPCS4: H20.6 Fibreoptic endoscopic resection of lesion of colon NEC	Health-related outcomes > Hospital inpatient > Summary Operations
27242	CONTINUOUS	45549	-0.0195355	-0.0273639	-0.0117072	1.00558e-06	LINEAR	Area of inferiortemporal (right hemisphere)	UK Biobank Assessment Centre > Imaging > Brain MRI > T1 structural brain MRI > Freesurfer DKT
41200#M292	CAT-MUL	485483/1666(487149)	0.120459	0.0721744	0.168737	1.00623e-06	LOGISTIC-BINARY	Operative procedures - main OPCS4: M29.2 Endoscopic insertion of tubal prosthesis into ureter NEC	Health-related outcomes > Hospital inpatient > Summary Operations
41200#J389	CAT-MUL	486681/468(487149)	0.230771	0.138259	0.323264	1.01027e-06	LOGISTIC-BINARY	Operative procedures - main OPCS4: J38.9 Unspecified endoscopic incision of sphincter of Oddi	Health-related outcomes > Hospital inpatient > Summary Operations
26934	CONTINUOUS	45549	-0.0199926	-0.0280077	-0.0119775	1.01696e-06	LINEAR	Area of lateralorbitofrontal (left hemisphere)	UK Biobank Assessment Centre > Imaging > Brain MRI > T1 structural brain MRI > Freesurfer desikan pial
26823	CONTINUOUS	45549	-0.0212659	-0.0297926	-0.0127392	1.02036e-06	LINEAR	Area of bankssts (right hemisphere)	UK Biobank Assessment Centre > Imaging > Brain MRI > T1 structural brain MRI > Freesurfer desikan white
22601#71213337	CAT-MUL	115043/1029(116072)	0.149365	0.0894534	0.209248	1.02078e-06	LOGISTIC-BINARY	Job coding: collector/door-to-door salesperson, canvasser, credit agent, insurance agent, travelling salesperson, commercial traveller	Online follow-up > Work environment > Employment history
22617#7121	CAT-MUL	115043/1029(116072)	0.149365	0.0894534	0.209248	1.02078e-06	LOGISTIC-BINARY	Job code - historical: Collector salespersons and credit agents	Online follow-up > Work environment > Employment history
25449	CONTINUOUS	42857	-0.0229491	-0.0321548	-0.0137434	1.03186e-06	LINEAR	Mean ISOVF in medial lemniscus on FA skeleton (left)	UK Biobank Assessment Centre > Imaging > Brain MRI > Diffusion brain MRI > dMRI skeleton
41200#Q121	CAT-MUL	485244/1905(487149)	0.119807	0.0717403	0.167879	1.03435e-06	LOGISTIC-BINARY	Operative procedures - main OPCS4: Q12.1 Introduction of intrauterine contraceptive device	Health-related outcomes > Hospital inpatient > Summary Operations
41272#W043	CAT-MUL	486893/256(487149)	0.306898	0.183731	0.430004	1.03476e-06	LOGISTIC-BINARY	Operative procedures - OPCS4: W04.3 Subtalar fusion of joints of hindfoot	Health-related outcomes > Hospital inpatient > Summary Operations
22601#21213038	CAT-MUL	115638/434(116072)	-0.227655	-0.319083	-0.136361	1.0398e-06	LOGISTIC-BINARY	Job coding: civil engineer, transport engineer, structural engineer, borough surveyor	Online follow-up > Work environment > Employment history
25016	CONTINUOUS	45094	-0.0192004	-0.0269079	-0.0114928	1.05042e-06	LINEAR	Volume of putamen (right)	UK Biobank Assessment Centre > Imaging > Brain MRI > T1 structural brain MRI > Subcortical volumes (FIRST)
20003#1140884560	CAT-MUL	486901/115(487016)	0.463464	0.277325	0.649474	1.05166e-06	LOGISTIC-BINARY	Treatment/medication code: nefopam	UK Biobank Assessment Centre > Verbal interview > Medications
22601#52232929	CAT-MUL	115374/698(116072)	0.177232	0.106041	0.248376	1.05511e-06	LOGISTIC-BINARY	Job coding: metal working production or maintenance fitter, machine fitter, fitter and turner, bench fitter, plant fitter	Online follow-up > Work environment > Employment history
26830	CONTINUOUS	45549	-0.0195208	-0.0273587	-0.011683	1.056e-06	LINEAR	Area of inferiortemporal (right hemisphere)	UK Biobank Assessment Centre > Imaging > Brain MRI > T1 structural brain MRI > Freesurfer desikan white
131688	DATE	481487/5662(487149)	-0.0666912	-0.0934737	-0.0399121	1.05637e-06	LOGISTIC-BINARY	Date K90 first reported (intestinal malabsorption)	Health-related outcomes > First occurrences > Digestive system disorders
27532	CONTINUOUS	45549	-0.0213375	-0.0299071	-0.0127679	1.06301e-06	LINEAR	Volume of S-intrapariet+P-trans (left hemisphere)	UK Biobank Assessment Centre > Imaging > Brain MRI > T1 structural brain MRI > Freesurfer a2009s
41200#W043	CAT-MUL	486912/237(487149)	0.318158	0.190328	0.44592	1.06364e-06	LOGISTIC-BINARY	Operative procedures - main OPCS4: W04.3 Subtalar fusion of joints of hindfoot	Health-related outcomes > Hospital inpatient > Summary Operations
23644	CONTINUOUS	272276	0.0091593	0.00547937	0.0128392	1.07038e-06	LINEAR	Phospholipids to Total Lipids in Small HDL percentage	Biological samples > Blood assays > NMR metabolomics
27164	CONTINUOUS	45549	-0.0195889	-0.0274586	-0.0117193	1.07077e-06	LINEAR	Area of precentral (left hemisphere)	UK Biobank Assessment Centre > Imaging > Brain MRI > T1 structural brain MRI > Freesurfer DKT
25848	CONTINUOUS	45106	-0.020038	-0.0280881	-0.0119879	1.07089e-06	LINEAR	Volume of grey matter in Parahippocampal Gyrus, anterior division (left)	UK Biobank Assessment Centre > Imaging > Brain MRI > T1 structural brain MRI > Regional grey matter volumes (FAST)
41272#S641	CAT-MUL	486543/606(487149)	0.199924	0.119564	0.28026	1.07797e-06	LOGISTIC-BINARY	Operative procedures - OPCS4: S64.1 Excision of nail bed	Health-related outcomes > Hospital inpatient > Summary Operations
41210#G302	CAT-MUL	487136/13(487149)	1.3328	0.795083	1.86782	1.07865e-06	LOGISTIC-BINARY	Operative procedures - secondary OPCS4: G30.2 Partitioning of stomach NEC	Health-related outcomes > Hospital inpatient > Summary Operations
20003#1141176662	CAT-MUL	486529/487(487016)	0.226945	0.13569	0.318183	1.08955e-06	LOGISTIC-BINARY	Treatment/medication code: celecoxib	UK Biobank Assessment Centre > Verbal interview > Medications
41272#Z925	CAT-MUL	486625/524(487149)	0.217062	0.129776	0.304325	1.08994e-06	LOGISTIC-BINARY	Operative procedures - OPCS4: Z92.5 Back NEC	Health-related outcomes > Hospital inpatient > Summary Operations
41210#Z925	CAT-MUL	486625/524(487149)	0.217062	0.129776	0.304325	1.08994e-06	LOGISTIC-BINARY	Operative procedures - secondary OPCS4: Z92.5 Back NEC	Health-related outcomes > Hospital inpatient > Summary Operations
27758	CONTINUOUS	45549	-0.0204164	-0.0286265	-0.0122064	1.09678e-06	LINEAR	Volume of S-oc-temp-lat (right hemisphere)	UK Biobank Assessment Centre > Imaging > Brain MRI > T1 structural brain MRI > Freesurfer a2009s
27269	CONTINUOUS	45549	0.0220755	0.0131978	0.0309532	1.09815e-06	LINEAR	Mean thickness of cuneus (right hemisphere)	UK Biobank Assessment Centre > Imaging > Brain MRI > T1 structural brain MRI > Freesurfer DKT
20003#1140923348	CAT-MUL	486626/390(487016)	0.253517	0.151537	0.355474	1.09953e-06	LOGISTIC-BINARY	Treatment/medication code: co-proxamol	UK Biobank Assessment Centre > Verbal interview > Medications
41210#Z853	CAT-MUL	486607/542(487149)	0.211946	0.126679	0.29719	1.102e-06	LOGISTIC-BINARY	Operative procedures - secondary OPCS4: Z85.3 Talocalcaneal joint	Health-related outcomes > Hospital inpatient > Summary Operations
41272#Z853	CAT-MUL	486607/542(487149)	0.211946	0.126679	0.29719	1.102e-06	LOGISTIC-BINARY	Operative procedures - OPCS4: Z85.3 Talocalcaneal joint	Health-related outcomes > Hospital inpatient > Summary Operations
20003#1140882394	CAT-MUL	486645/371(487016)	0.258293	0.154352	0.362204	1.10899e-06	LOGISTIC-BINARY	Treatment/medication code: paracetamol + codeine	UK Biobank Assessment Centre > Verbal interview > Medications
26118	CONTINUOUS	68955	-0.042611	-0.0597639	-0.0254581	1.11478e-06	ORDERED-LOGISTIC	Potatoes and sweet potatoes (baked/boiled)	Online follow-up > Diet by 24-hour recall > Total weight by food group yesterday
41272#M272	CAT-MUL	486814/335(487149)	0.262333	0.156727	0.367882	1.11606e-06	LOGISTIC-BINARY	Operative procedures - OPCS4: M27.2 Ureteroscopic fragmentation of calculus of ureter NEC	Health-related outcomes > Hospital inpatient > Summary Operations
4598	CAT-SIN	76276/86308(162584)	0.0249266	0.014892	0.0349624	1.12495e-06	LOGISTIC-BINARY	Ever depressed for a whole week	UK Biobank Assessment Centre > Touchscreen > Psychosocial factors > Mental health
25172	CONTINUOUS	42860	-0.0228425	-0.0320427	-0.0136422	1.14086e-06	LINEAR	Mean MO in retrolenticular part of internal capsule on FA skeleton (right)	UK Biobank Assessment Centre > Imaging > Brain MRI > Diffusion brain MRI > dMRI skeleton
27291	CONTINUOUS	45549	0.0210944	0.012598	0.0295909	1.1414e-06	LINEAR	Mean thickness of rostralmiddlefrontal (right hemisphere)	UK Biobank Assessment Centre > Imaging > Brain MRI > T1 structural brain MRI > Freesurfer DKT
41272#Y069	CAT-MUL	485771/1378(487149)	0.131737	0.0786498	0.184815	1.14968e-06	LOGISTIC-BINARY	Operative procedures - OPCS4: Y06.9 Unspecified excision of lesion of organ NOC	Health-related outcomes > Hospital inpatient > Summary Operations
41210#Y069	CAT-MUL	485771/1378(487149)	0.131737	0.0786498	0.184815	1.14968e-06	LOGISTIC-BINARY	Operative procedures - secondary OPCS4: Y06.9 Unspecified excision of lesion of organ NOC	Health-related outcomes > Hospital inpatient > Summary Operations
27160	CONTINUOUS	45549	-0.0207113	-0.0290594	-0.0123631	1.16191e-06	LINEAR	Area of parstriangularis (left hemisphere)	UK Biobank Assessment Centre > Imaging > Brain MRI > T1 structural brain MRI > Freesurfer DKT
41272#Y751	CAT-MUL	485694/1455(487149)	0.130812	0.0780713	0.183547	1.16465e-06	LOGISTIC-BINARY	Operative procedures - OPCS4: Y75.1 Laparoscopically assisted approach to abdominal cavity	Health-related outcomes > Hospital inpatient > Summary Operations
41210#Y751	CAT-MUL	485694/1455(487149)	0.130812	0.0780713	0.183547	1.16465e-06	LOGISTIC-BINARY	Operative procedures - secondary OPCS4: Y75.1 Laparoscopically assisted approach to abdominal cavity	Health-related outcomes > Hospital inpatient > Summary Operations
26799	CONTINUOUS	45549	-0.0195736	-0.0274678	-0.0116793	1.17891e-06	LINEAR	Volume of lateralorbitofrontal (left hemisphere)	UK Biobank Assessment Centre > Imaging > Brain MRI > T1 structural brain MRI > Freesurfer desikan white
27145	CONTINUOUS	45549	-0.0206055	-0.0289209	-0.01229	1.19659e-06	LINEAR	Area of cuneus (left hemisphere)	UK Biobank Assessment Centre > Imaging > Brain MRI > T1 structural brain MRI > Freesurfer DKT
25904	CONTINUOUS	45106	-0.0219903	-0.0308686	-0.013112	1.20973e-06	LINEAR	Volume of grey matter in Crus II Cerebellum (vermis)	UK Biobank Assessment Centre > Imaging > Brain MRI > T1 structural brain MRI > Regional grey matter volumes (FAST)
120078	CAT-SIN	26393/2054(28447)	0.109795	0.0654626	0.154173	1.22351e-06	LOGISTIC-BINARY	Ever had an open sore on foot	Online follow-up > Experience of pain
131228	DATE	481233/5916(487149)	0.06439	0.0383744	0.0904043	1.2273e-06	LOGISTIC-BINARY	Date H65 first reported (nonsuppurative otitis media)	Health-related outcomes > First occurrences > Ear and mastoid process disorders
27039	CONTINUOUS	45548	-0.0213513	-0.0299771	-0.0127254	1.22891e-06	LINEAR	Grey-white contrast in parahippocampal (right hemisphere)	UK Biobank Assessment Centre > Imaging > Brain MRI > T1 structural brain MRI > Freesurfer desikan gw
41272#V221	CAT-MUL	486545/604(487149)	0.198833	0.118468	0.279172	1.2331e-06	LOGISTIC-BINARY	Operative procedures - OPCS4: V22.1 Primary anterior decompression of cervical spinal cord and fusion of joint of cervical spine	Health-related outcomes > Hospital inpatient > Summary Operations
25614	CONTINUOUS	42858	-0.0225426	-0.0316514	-0.0134338	1.23472e-06	LINEAR	Weighted-mean L2 in tract medial lemniscus (right)	UK Biobank Assessment Centre > Imaging > Brain MRI > Diffusion brain MRI > dMRI weighted means
26587	CONTINUOUS	45549	-0.0206577	-0.0290122	-0.0123033	1.26107e-06	LINEAR	Volume of Cerebellum-White-Matter (right hemisphere)	UK Biobank Assessment Centre > Imaging > Brain MRI > T1 structural brain MRI > Freesurfer ASEG
41210#Y848	CAT-MUL	484480/2669(487149)	0.0962906	0.0573419	0.135237	1.26162e-06	LOGISTIC-BINARY	Operative procedures - secondary OPCS4: Y84.8 Other specified other anaesthetic	Health-related outcomes > Hospital inpatient > Summary Operations
41272#Y848	CAT-MUL	484480/2669(487149)	0.0962906	0.0573419	0.135237	1.26162e-06	LOGISTIC-BINARY	Operative procedures - OPCS4: Y84.8 Other specified other anaesthetic	Health-related outcomes > Hospital inpatient > Summary Operations
41272#H231	CAT-MUL	481711/5438(487149)	0.0662809	0.0394655	0.0930946	1.26765e-06	LOGISTIC-BINARY	Operative procedures - OPCS4: H23.1 Endoscopic snare resection of lesion of lower bowel using fibreoptic sigmoidoscope	Health-related outcomes > Hospital inpatient > Summary Operations
25919	CONTINUOUS	45106	-0.0214344	-0.0301072	-0.0127617	1.27589e-06	LINEAR	Volume of grey matter in X Cerebellum (vermis)	UK Biobank Assessment Centre > Imaging > Brain MRI > T1 structural brain MRI > Regional grey matter volumes (FAST)
41272#G212	CAT-MUL	485626/1523(487149)	0.126952	0.0755712	0.178326	1.27888e-06	LOGISTIC-BINARY	Operative procedures - OPCS4: G21.2 Intubation of oesophagus for pressure manometry	Health-related outcomes > Hospital inpatient > Summary Operations
41210#Q121	CAT-MUL	483868/3281(487149)	0.091424	0.054421	0.128431	1.28298e-06	LOGISTIC-BINARY	Operative procedures - secondary OPCS4: Q12.1 Introduction of intrauterine contraceptive device	Health-related outcomes > Hospital inpatient > Summary Operations
41200#H231	CAT-MUL	481999/5150(487149)	0.0680568	0.0405027	0.0956091	1.29032e-06	LOGISTIC-BINARY	Operative procedures - main OPCS4: H23.1 Endoscopic snare resection of lesion of lower bowel using fibreoptic sigmoidoscope	Health-related outcomes > Hospital inpatient > Summary Operations
41200#Q168	CAT-MUL	486776/373(487149)	0.265359	0.157921	0.372799	1.29257e-06	LOGISTIC-BINARY	Operative procedures - main OPCS4: Q16.8 Other specified other vaginal operations on uterus	Health-related outcomes > Hospital inpatient > Summary Operations
5100	INTEGER	105997	-0.0151393	-0.02127	-0.00900859	1.30007e-06	LINEAR	3mm weak meridian angle (right)	UK Biobank Assessment Centre > Physical measures > Eye measures > Autorefraction
120039#0	CAT-MUL	146832/16171(163003)	-0.0404396	-0.0568208	-0.024062	1.30461e-06	LOGISTIC-BINARY	Location of pain during the past week: None of the given areas	Online follow-up > Experience of pain
41246#1270	CAT-MUL	449320/18518(467838)	0.0368783	0.0219406	0.051816	1.30605e-06	LOGISTIC-BINARY	Treatment speciality of consultant (recoded): Clinical oncology	Health-related outcomes > Hospital inpatient > Summary Administration
26744	CONTINUOUS	45549	-0.0194685	-0.0273544	-0.0115826	1.31013e-06	LINEAR	Area of precentral (left hemisphere)	UK Biobank Assessment Centre > Imaging > Brain MRI > T1 structural brain MRI > Freesurfer desikan white
41210#L722	CAT-MUL	486674/475(487149)	0.221997	0.132049	0.311916	1.31092e-06	LOGISTIC-BINARY	Operative procedures - secondary OPCS4: L72.2 Monitoring of arterial pressure	Health-related outcomes > Hospital inpatient > Summary Operations
41229#5LH	CAT-MUL	485023/2126(487149)	0.106016	0.0630639	0.148964	1.3121e-06	LOGISTIC-BINARY	PCT responsible for patient data: TAMESIDE AND GLOSSOP PCT	Health-related outcomes > Hospital inpatient > Summary Administration
25898	CONTINUOUS	45106	-0.0213535	-0.0300043	-0.0127027	1.31532e-06	LINEAR	Volume of grey matter in VI Cerebellum (vermis)	UK Biobank Assessment Centre > Imaging > Brain MRI > T1 structural brain MRI > Regional grey matter volumes (FAST)
28506	CONTINUOUS	64450	-0.0190649	-0.0267904	-0.0113395	1.32172e-06	LINEAR	INL-ELM thickness of the central subfield (left)	Assessment centre > Eye measures > Retinal optical coherence tomography > Derived OCT measures
22617#5314	CAT-MUL	115544/528(116072)	0.200883	0.119431	0.282252	1.32247e-06	LOGISTIC-BINARY	Job code - historical: Plumbers, heating and ventilating engineers	Online follow-up > Work environment > Employment history
12676	INTEGER	61553	0.0180704	0.0107477	0.0253931	1.32317e-06	LINEAR	Peripheral pulse pressure during PWA	UK Biobank Assessment Centre > Imaging > Heart MRI > Pulse wave analysis
41200#X119	CAT-MUL	486880/269(487149)	0.295476	0.175679	0.415219	1.32973e-06	LOGISTIC-BINARY	Operative procedures - main OPCS4: X11.9 Unspecified amputation of toe	Health-related outcomes > Hospital inpatient > Summary Operations
41210#G243	CAT-MUL	486808/341(487149)	0.267234	0.158886	0.375549	1.33228e-06	LOGISTIC-BINARY	Operative procedures - secondary OPCS4: G24.3 Antireflux fundoplication using abdominal approach	Health-related outcomes > Hospital inpatient > Summary Operations
41210#J403	CAT-MUL	487076/73(487149)	0.57176	0.339676	0.803572	1.35717e-06	LOGISTIC-BINARY	Operative procedures - secondary OPCS4: J40.3 Endoscopic retrograde renewal of tubal prosthesis in bile duct NEC	Health-related outcomes > Hospital inpatient > Summary Operations
27592	CONTINUOUS	45549	-0.0201655	-0.0283467	-0.0119842	1.36202e-06	LINEAR	Area of Pole-occipital (right hemisphere)	UK Biobank Assessment Centre > Imaging > Brain MRI > T1 structural brain MRI > Freesurfer a2009s
25639	CONTINUOUS	42858	0.0221837	0.01318	0.0311874	1.37558e-06	LINEAR	Weighted-mean L3 in tract middle cerebellar peduncle	UK Biobank Assessment Centre > Imaging > Brain MRI > Diffusion brain MRI > dMRI weighted means
41210#H289	CAT-MUL	485256/1893(487149)	0.112065	0.0665671	0.157555	1.37954e-06	LOGISTIC-BINARY	Operative procedures - secondary OPCS4: H28.9 Unspecified diagnostic endoscopic examination of sigmoid colon using rigid sigmoidoscope	Health-related outcomes > Hospital inpatient > Summary Operations
24406	CONTINUOUS	3251	0.0778446	0.0462833	0.109406	1.38672e-06	LINEAR	Mean ATT in Putamen (right)	Assessment centre > Imaging > Brain MRI > Arterial spin labelling brain MRI
41200#W828	CAT-MUL	486442/707(487149)	0.181619	0.107849	0.255366	1.39129e-06	LOGISTIC-BINARY	Operative procedures - main OPCS4: W82.8 Other specified therapeutic endoscopic operations on semilunar cartilage	Health-related outcomes > Hospital inpatient > Summary Operations
41210#Z506	CAT-MUL	486111/1038(487149)	0.15222	0.0903865	0.214041	1.39616e-06	LOGISTIC-BINARY	Operative procedures - secondary OPCS4: Z50.6 Skin of toe	Health-related outcomes > Hospital inpatient > Summary Operations
41272#Z506	CAT-MUL	486111/1038(487149)	0.15222	0.0903865	0.214041	1.39616e-06	LOGISTIC-BINARY	Operative procedures - OPCS4: Z50.6 Skin of toe	Health-related outcomes > Hospital inpatient > Summary Operations
23200	CONTINUOUS	44220	0.0154927	0.00919885	0.0217865	1.40665e-06	LINEAR	L1-L4 area	UK Biobank Assessment Centre > Imaging > DXA assessment > Bone size, mineral and density by DXA
41272#W803	CAT-MUL	486549/600(487149)	0.197253	0.117058	0.277423	1.42395e-06	LOGISTIC-BINARY	Operative procedures - OPCS4: W80.3 Open irrigation of joint NEC	Health-related outcomes > Hospital inpatient > Summary Operations
25613	CONTINUOUS	42858	-0.0224104	-0.0315202	-0.0133005	1.42847e-06	LINEAR	Weighted-mean L2 in tract medial lemniscus (left)	UK Biobank Assessment Centre > Imaging > Brain MRI > Diffusion brain MRI > dMRI weighted means
41272#C132	CAT-MUL	485504/1645(487149)	0.12175	0.0722126	0.171285	1.45553e-06	LOGISTIC-BINARY	Operative procedures - OPCS4: C13.2 Blepharoplasty of upper eyelid	Health-related outcomes > Hospital inpatient > Summary Operations
41210#U202	CAT-MUL	482749/4400(487149)	0.0727419	0.043142	0.10234	1.45906e-06	LOGISTIC-BINARY	Operative procedures - secondary OPCS4: U20.2 Transoesophageal echocardiography	Health-related outcomes > Hospital inpatient > Summary Operations
41272#X339	CAT-MUL	482277/4872(487149)	0.0706356	0.0418771	0.0993926	1.47658e-06	LOGISTIC-BINARY	Operative procedures - OPCS4: X33.9 Unspecified other blood transfusion	Health-related outcomes > Hospital inpatient > Summary Operations
20732	CAT-SIN	177705	0.0202039	0.0119771	0.0284306	1.48117e-06	ORDERED-LOGISTIC	Liking for sweet foods	Online follow-up > Food (and other) preferences
22601#52152925	CAT-MUL	115836/236(116072)	0.297285	0.17601	0.41832	1.51457e-06	LOGISTIC-BINARY	Job coding: welder, fitter-welder	Online follow-up > Work environment > Employment history
41272#N304	CAT-MUL	486991/158(487149)	0.367806	0.217729	0.51774	1.54228e-06	LOGISTIC-BINARY	Operative procedures - OPCS4: N30.4 Dorsal slit of prepuce	Health-related outcomes > Hospital inpatient > Summary Operations
20003#1140876592	CAT-MUL	480415/6601(487016)	-0.0610879	-0.0860133	-0.0361655	1.55635e-06	LOGISTIC-BINARY	Treatment/medication code: multivitamin+mineral preparations	UK Biobank Assessment Centre > Verbal interview > Medications
41200#X892	CAT-MUL	486392/757(487149)	0.178197	0.105485	0.250893	1.55636e-06	LOGISTIC-BINARY	Operative procedures - main OPCS4: X89.2 Monoclonal antibodies Band 2	Health-related outcomes > Hospital inpatient > Summary Operations
27732	CONTINUOUS	45549	-0.0201354	-0.0283537	-0.0119171	1.57448e-06	LINEAR	Volume of G-temp-sup-Lateral (right hemisphere)	UK Biobank Assessment Centre > Imaging > Brain MRI > T1 structural brain MRI > Freesurfer a2009s
20624	CAT-SIN	174664	-0.0203762	-0.0286962	-0.0120562	1.57875e-06	ORDERED-LOGISTIC	Liking for brown rice	Online follow-up > Food (and other) preferences
20004#1102	CAT-MUL	486739/277(487016)	0.283548	0.167763	0.399282	1.57988e-06	LOGISTIC-BINARY	Operation code: fem-pop bypass/leg artery bypass	UK Biobank Assessment Centre > Verbal interview > Operations
41200#E036	CAT-MUL	482728/4421(487149)	0.0722814	0.0427677	0.101793	1.58402e-06	LOGISTIC-BINARY	Operative procedures - main OPCS4: E03.6 Septoplasty of nose NEC	Health-related outcomes > Hospital inpatient > Summary Operations
24372	CONTINUOUS	3251	-0.0762122	-0.107291	-0.0451336	1.59323e-06	LINEAR	Mean CBF in Internal Carotid Artery vascular territory in grey matter (right)	Assessment centre > Imaging > Brain MRI > Arterial spin labelling brain MRI
90187	INTEGER	101292	-0.0151897	-0.0213941	-0.00898527	1.60119e-06	LINEAR	Total data readings	Additional exposures > Physical activity measurement > Raw accelerometer statistics
5115	INTEGER	105985	-0.0150099	-0.0211412	-0.00887867	1.60283e-06	LINEAR	3mm cylindrical power angle (right)	UK Biobank Assessment Centre > Physical measures > Eye measures > Autorefraction
41272#G441	CAT-MUL	486544/605(487149)	0.195033	0.115332	0.274713	1.61213e-06	LOGISTIC-BINARY	Operative procedures - OPCS4: G44.1 Fibreoptic endoscopic insertion of prosthesis into upper gastrointestinal tract	Health-related outcomes > Hospital inpatient > Summary Operations
130064	DATE	485023/2126(487149)	-0.105179	-0.148221	-0.0621454	1.6684e-06	LOGISTIC-BINARY	Date A38 first reported (scarlet fever)	Health-related outcomes > First occurrences > Certain infectious and parasitic diseases
20438	CAT-SIN	85410	0.0295378	0.0174507	0.0416249	1.66925e-06	ORDERED-LOGISTIC	Duration of worst depression	Online follow-up > Mental health > Depression
25017	CONTINUOUS	45094	-0.0205789	-0.029	-0.0121578	1.6751e-06	LINEAR	Volume of pallidum (left)	UK Biobank Assessment Centre > Imaging > Brain MRI > T1 structural brain MRI > Subcortical volumes (FIRST)
41272#G802	CAT-MUL	485600/1549(487149)	0.123733	0.0730742	0.174385	1.68598e-06	LOGISTIC-BINARY	Operative procedures - OPCS4: G80.2 Wireless capsule endoscopy	Health-related outcomes > Hospital inpatient > Summary Operations
131424	DATE	481675/5474(487149)	0.0662575	0.0391311	0.0933825	1.68879e-06	LOGISTIC-BINARY	Date J00 first reported (acute nasopharyngitis [common cold])	Health-related outcomes > First occurrences > Respiratory system disorders
27198	CONTINUOUS	45549	0.0205468	0.0121343	0.0289593	1.69696e-06	LINEAR	Mean thickness of rostralmiddlefrontal (left hemisphere)	UK Biobank Assessment Centre > Imaging > Brain MRI > T1 structural brain MRI > Freesurfer DKT
130320	DATE	484749/2400(487149)	0.0995007	0.058743	0.140254	1.70899e-06	LOGISTIC-BINARY	Date B86 first reported (scabies)	Health-related outcomes > First occurrences > Certain infectious and parasitic diseases
41200#U199	CAT-MUL	486774/375(487149)	0.250686	0.147989	0.353354	1.70957e-06	LOGISTIC-BINARY	Operative procedures - main OPCS4: U19.9 Unspecified diagnostic electrocardiography	Health-related outcomes > Hospital inpatient > Summary Operations
27244	CONTINUOUS	45549	-0.0191678	-0.0270208	-0.0113148	1.7233e-06	LINEAR	Area of lateraloccipital (right hemisphere)	UK Biobank Assessment Centre > Imaging > Brain MRI > T1 structural brain MRI > Freesurfer DKT
26703	CONTINUOUS	45549	0.0206733	0.0122008	0.0291457	1.73632e-06	LINEAR	Volume of CeM (right hemisphere)	UK Biobank Assessment Centre > Imaging > Brain MRI > T1 structural brain MRI > Freesurfer subsegmentation
100220	CAT-SIN	68946	-0.110941	-0.156432	-0.0654506	1.73794e-06	ORDERED-LOGISTIC	Fruit smoothie intake	Online follow-up > Diet by 24-hour recall > Hot/cold beverages yesterday
24369	CONTINUOUS	3251	-0.0759388	-0.107026	-0.0448514	1.74715e-06	LINEAR	Mean CBF in Parietal Lobe in grey matter (left)	Assessment centre > Imaging > Brain MRI > Arterial spin labelling brain MRI
26967	CONTINUOUS	45549	-0.0197669	-0.0278735	-0.0116604	1.76488e-06	LINEAR	Area of lateralorbitofrontal (right hemisphere)	UK Biobank Assessment Centre > Imaging > Brain MRI > T1 structural brain MRI > Freesurfer desikan pial
22684	CAT-SIN	2305/234(2539)	0.317631	0.187685	0.448768	1.82402e-06	LOGISTIC-BINARY	Quality control indicator for IMT at 210 degrees	UK Biobank Assessment Centre > Physical measures > Carotid ultrasound
27112	CONTINUOUS	45549	-0.0198898	-0.0280612	-0.0117184	1.84054e-06	LINEAR	Area of MT (right hemisphere)	UK Biobank Assessment Centre > Imaging > Brain MRI > T1 structural brain MRI > Freesurfer BA exvivo
20483	CAT-SIN	3011/3458(6469)	0.12022	0.070847	0.169743	1.88052e-06	LOGISTIC-BINARY	Ever attempted suicide	Online follow-up > Mental health > Self-harm behaviours
26069	CONTINUOUS	68955	0.0936355	0.0551105	0.132161	1.89117e-06	ORDERED-LOGISTIC	Breaded/battered chicken	Online follow-up > Diet by 24-hour recall > Total weight by food group yesterday
41272#U501	CAT-MUL	487109/40(487149)	0.749624	0.440928	1.0576	1.89179e-06	LOGISTIC-BINARY	Operative procedures - OPCS4: U50.1 Delivery of rehabilitation for amputation of limb	Health-related outcomes > Hospital inpatient > Summary Operations
41200#G169	CAT-MUL	485973/1176(487149)	0.141057	0.0830236	0.19908	1.89454e-06	LOGISTIC-BINARY	Operative procedures - main OPCS4: G16.9 Unspecified diagnostic fibreoptic endoscopic examination of oesophagus	Health-related outcomes > Hospital inpatient > Summary Operations
41200#G328	CAT-MUL	487137/12(487149)	1.3921	0.819291	1.96603	1.89494e-06	LOGISTIC-BINARY	Operative procedures - main OPCS4: G32.8 Other specified connection of stomach to transposed jejunum	Health-related outcomes > Hospital inpatient > Summary Operations
41210#T462	CAT-MUL	486213/936(487149)	0.158095	0.0930174	0.223161	1.91815e-06	LOGISTIC-BINARY	Operative procedures - secondary OPCS4: T46.2 Drainage of ascites NEC	Health-related outcomes > Hospital inpatient > Summary Operations
27756	CONTINUOUS	45549	-0.020851	-0.029434	-0.0122679	1.92755e-06	LINEAR	Volume of S-oc-sup+transversal (right hemisphere)	UK Biobank Assessment Centre > Imaging > Brain MRI > T1 structural brain MRI > Freesurfer a2009s
41229#5QH	CAT-MUL	485941/1208(487149)	-0.138325	-0.195281	-0.0813839	1.92964e-06	LOGISTIC-BINARY	PCT responsible for patient data: GLOUCESTERSHIRE PCT	Health-related outcomes > Hospital inpatient > Summary Administration
41200#V221	CAT-MUL	486563/586(487149)	0.198181	0.116569	0.279768	1.93123e-06	LOGISTIC-BINARY	Operative procedures - main OPCS4: V22.1 Primary anterior decompression of cervical spinal cord and fusion of joint of cervical spine	Health-related outcomes > Hospital inpatient > Summary Operations
131988	DATE	486275/874(487149)	0.161417	0.0949463	0.227871	1.93386e-06	LOGISTIC-BINARY	Date M93 first reported (other osteochondropathies)	Health-related outcomes > First occurrences > Musculoskeletal system and connective tissue disorders
25563	CONTINUOUS	42858	0.0219525	0.0129133	0.0309916	1.94111e-06	LINEAR	Weighted-mean MO in tract superior longitudinal fasciculus (left)	UK Biobank Assessment Centre > Imaging > Brain MRI > Diffusion brain MRI > dMRI weighted means
103050	CAT-SIN	68949	0.0935562	0.0550041	0.132108	1.96364e-06	ORDERED-LOGISTIC	Crumbed or deep-fried poultry intake	Online follow-up > Diet by 24-hour recall > Meat/fish yesterday
26978	CONTINUOUS	45549	-0.0205348	-0.0289963	-0.0120733	1.97403e-06	LINEAR	Area of posteriorcingulate (right hemisphere)	UK Biobank Assessment Centre > Imaging > Brain MRI > T1 structural brain MRI > Freesurfer desikan pial
41200#T259	CAT-MUL	486919/230(487149)	0.318699	0.187285	0.450047	1.99031e-06	LOGISTIC-BINARY	Operative procedures - main OPCS4: T25.9 Unspecified primary repair of incisional hernia	Health-related outcomes > Hospital inpatient > Summary Operations
20499	CAT-SIN	93185/59951(153136)	0.0257931	0.0151569	0.0364303	2.00649e-06	LOGISTIC-BINARY	Ever sought or received professional help for mental distress	Online follow-up > Mental health > Mental distress
41200#C821	CAT-MUL	486526/623(487149)	0.191952	0.112772	0.271115	2.01432e-06	LOGISTIC-BINARY	Operative procedures - main OPCS4: C82.1 Cauterisation of lesion of retina	Health-related outcomes > Hospital inpatient > Summary Operations
41272#Z586	CAT-MUL	486078/1071(487149)	0.15048	0.0883999	0.212555	2.02316e-06	LOGISTIC-BINARY	Operative procedures - OPCS4: Z58.6 Extensor digitorum muscle of foot	Health-related outcomes > Hospital inpatient > Summary Operations
41210#Z586	CAT-MUL	486078/1071(487149)	0.15048	0.0883999	0.212555	2.02316e-06	LOGISTIC-BINARY	Operative procedures - secondary OPCS4: Z58.6 Extensor digitorum muscle of foot	Health-related outcomes > Hospital inpatient > Summary Operations
6164#-3	CAT-MUL	483834/798(484632)	0.178329	0.104738	0.251914	2.03203e-06	LOGISTIC-BINARY	Types of physical activity in last 4 weeks: Prefer not to answer	UK Biobank Assessment Centre > Touchscreen > Lifestyle and environment > Physical activity
20003#1205	CAT-MUL	486483/533(487016)	-0.200127	-0.282745	-0.117548	2.04607e-06	LOGISTIC-BINARY	Treatment/medication code: saw palmetto product	UK Biobank Assessment Centre > Verbal interview > Medications
41229#5N2	CAT-MUL	482758/4391(487149)	0.0731311	0.0429351	0.103327	2.06583e-06	LOGISTIC-BINARY	PCT responsible for patient data: KIRKLEES PCT	Health-related outcomes > Hospital inpatient > Summary Administration
28505	CONTINUOUS	63148	0.0189578	0.0111298	0.0267859	2.07211e-06	LINEAR	Average ganglion cell-inner plexiform layer thickness (right)	Assessment centre > Eye measures > Retinal optical coherence tomography > Derived OCT measures
27318	CONTINUOUS	45549	-0.0203515	-0.0287553	-0.0119478	2.07485e-06	LINEAR	Volume of posteriorcingulate (right hemisphere)	UK Biobank Assessment Centre > Imaging > Brain MRI > T1 structural brain MRI > Freesurfer DKT
130806	DATE	486703/446(487149)	0.227322	0.133418	0.321198	2.08117e-06	LOGISTIC-BINARY	Date E74 first reported (other disorders of carbohydrate metabolism)	Health-related outcomes > First occurrences > Endocrine, nutritional and metabolic diseases
20463	CAT-SIN	150232/2702(152934)	0.0933146	0.0547688	0.131855	2.08324e-06	LOGISTIC-BINARY	Ever heard an un-real voice	Online follow-up > Mental health > Unusual and psychotic experiences
41229#5QF	CAT-MUL	477796/9353(487149)	-0.0503712	-0.0711886	-0.0295562	2.10828e-06	LOGISTIC-BINARY	PCT responsible for patient data: BERKSHIRE WEST PCT	Health-related outcomes > Hospital inpatient > Summary Administration
25435	CONTINUOUS	42857	0.0222581	0.0130584	0.0314578	2.12143e-06	LINEAR	Mean OD in superior fronto-occipital fasciculus on FA skeleton (left)	UK Biobank Assessment Centre > Imaging > Brain MRI > Diffusion brain MRI > dMRI skeleton
41200#A611	CAT-MUL	485132/2017(487149)	0.109292	0.0641058	0.154476	2.12944e-06	LOGISTIC-BINARY	Operative procedures - main OPCS4: A61.1 Excision of lesion of peripheral nerve	Health-related outcomes > Hospital inpatient > Summary Operations
22601#41143216	CAT-MUL	113969/2103(116072)	-0.106983	-0.151225	-0.0627566	2.13385e-06	LOGISTIC-BINARY	Job coding: officer of ngo, trade union organiser/official, charity administrator, secretary of research or charity or political or professional or trade association or trade union	Online follow-up > Work environment > Employment history
22617#4114	CAT-MUL	113969/2103(116072)	-0.106983	-0.151225	-0.0627566	2.13385e-06	LOGISTIC-BINARY	Job code - historical: Officers of non-governmental organisations	Online follow-up > Work environment > Employment history
41200#X382	CAT-MUL	486350/799(487149)	0.172156	0.100968	0.243331	2.13429e-06	LOGISTIC-BINARY	Operative procedures - main OPCS4: X38.2 Injection of steroid for local action NEC	Health-related outcomes > Hospital inpatient > Summary Operations
40011#8310	CAT-MUL	485998/1151(487149)	0.140378	0.0823271	0.198418	2.13717e-06	LOGISTIC-BINARY	Histology of cancer tumour: Clear cell adenocarcinoma	Health-related outcomes > Cancer register
6142#7	CAT-MUL	480263/4403(484666)	-0.0758128	-0.107169	-0.0444625	2.14487e-06	LOGISTIC-BINARY	Current employment status: Full or part-time student	UK Biobank Assessment Centre > Touchscreen > Sociodemographics > Employment
20084#472	CAT-MUL	52740/16215(68955)	-0.0440917	-0.062331	-0.0258581	2.1495e-06	LOGISTIC-BINARY	Vitamin and/or mineral supplement use: Fish oil	Online follow-up > Diet by 24-hour recall > Vitamin/mineral supplements yesterday
25565	CONTINUOUS	42858	-0.0211182	-0.0298551	-0.0123812	2.16968e-06	LINEAR	Weighted-mean MO in tract superior thalamic radiation (left)	UK Biobank Assessment Centre > Imaging > Brain MRI > Diffusion brain MRI > dMRI weighted means
41272#J449	CAT-MUL	486550/599(487149)	0.196113	0.114913	0.277294	2.19871e-06	LOGISTIC-BINARY	Operative procedures - OPCS4: J44.9 Unspecified diagnostic endoscopic retrograde examination of bile duct	Health-related outcomes > Hospital inpatient > Summary Operations
20003#1141199858	CAT-MUL	486745/271(487016)	0.289646	0.169686	0.409554	2.20789e-06	LOGISTIC-BINARY	Treatment/medication code: cardioplen xl 5mg m/r tablet	UK Biobank Assessment Centre > Verbal interview > Medications
20003#1140852948	CAT-MUL	484933/2083(487016)	-0.109034	-0.15419	-0.063886	2.21134e-06	LOGISTIC-BINARY	Treatment/medication code: calcium+vitamin d 500units tablet	UK Biobank Assessment Centre > Verbal interview > Medications
41245#1870	CAT-MUL	484885/78(484963)	0.528928	0.309686	0.747843	2.22584e-06	LOGISTIC-BINARY	Main speciality of consultant (recoded)	Health-related outcomes > Hospital inpatient > Summary Administration
40006#C445	CAT-MUL	483568/3581(487149)	-0.0795349	-0.112483	-0.0465929	2.2261e-06	LOGISTIC-BINARY	Type of cancer: ICD10: C44.5 Skin of trunk	Health-related outcomes > Cancer register
26068	CONTINUOUS	68955	-0.0383673	-0.0542638	-0.0224709	2.22706e-06	ORDERED-LOGISTIC	Biscuits	Online follow-up > Diet by 24-hour recall > Total weight by food group yesterday
41210#Z128	CAT-MUL	485844/1305(487149)	0.134719	0.0789071	0.190524	2.23082e-06	LOGISTIC-BINARY	Operative procedures - secondary OPCS4: Z12.8 Specified nerve NEC	Health-related outcomes > Hospital inpatient > Summary Operations
41272#Z128	CAT-MUL	485844/1305(487149)	0.134719	0.0789071	0.190524	2.23082e-06	LOGISTIC-BINARY	Operative procedures - OPCS4: Z12.8 Specified nerve NEC	Health-related outcomes > Hospital inpatient > Summary Operations
41272#Y171	CAT-MUL	486115/1034(487149)	0.147566	0.0864041	0.208715	2.25251e-06	LOGISTIC-BINARY	Operative procedures - OPCS4: Y17.1 Electrocauterisation of lesion of organ NOC	Health-related outcomes > Hospital inpatient > Summary Operations
41210#Y171	CAT-MUL	486115/1034(487149)	0.147566	0.0864041	0.208715	2.25251e-06	LOGISTIC-BINARY	Operative procedures - secondary OPCS4: Y17.1 Electrocauterisation of lesion of organ NOC	Health-related outcomes > Hospital inpatient > Summary Operations
41272#Y979	CAT-MUL	486501/648(487149)	0.187868	0.109944	0.265771	2.28679e-06	LOGISTIC-BINARY	Operative procedures - OPCS4: Y97.9 Unspecified radiology with contrast	Health-related outcomes > Hospital inpatient > Summary Operations
41210#Y979	CAT-MUL	486501/648(487149)	0.187868	0.109944	0.265771	2.28679e-06	LOGISTIC-BINARY	Operative procedures - secondary OPCS4: Y97.9 Unspecified radiology with contrast	Health-related outcomes > Hospital inpatient > Summary Operations
131900	DATE	479287/7862(487149)	0.0555082	0.0324881	0.0785283	2.28714e-06	LOGISTIC-BINARY	Date M35 first reported (other systemic involvement of connective tissue)	Health-related outcomes > First occurrences > Musculoskeletal system and connective tissue disorders
131474	DATE	485186/1963(487149)	0.108959	0.0637641	0.154148	2.29265e-06	LOGISTIC-BINARY	Date J35 first reported (chronic diseases of tonsils and adenoids)	Health-related outcomes > First occurrences > Respiratory system disorders
22601#24313288	CAT-MUL	115539/533(116072)	-0.20213	-0.286013	-0.118341	2.29468e-06	LOGISTIC-BINARY	Job coding: architect, landscape architect/designer, structural designer	Online follow-up > Work environment > Employment history
20548#8	CAT-MUL	148315/4523(152838)	0.0715357	0.0418618	0.101207	2.29789e-06	LOGISTIC-BINARY	Manifestations of mania or irritability: I was more confident than usual	Online follow-up > Mental health > Mania
40006#C446	CAT-MUL	485114/2035(487149)	-0.105346	-0.149052	-0.0616505	2.30307e-06	LOGISTIC-BINARY	Type of cancer: ICD10: C44.6 Skin of upper limb, including shoulder	Health-related outcomes > Cancer register
26986	CONTINUOUS	45549	-0.0198688	-0.028111	-0.0116266	2.30988e-06	LINEAR	Area of supramarginal (right hemisphere)	UK Biobank Assessment Centre > Imaging > Brain MRI > T1 structural brain MRI > Freesurfer desikan pial
27674	CONTINUOUS	45549	-0.0213822	-0.0302541	-0.0125103	2.32128e-06	LINEAR	Mean thickness of S-collat-transv-ant (right hemisphere)	UK Biobank Assessment Centre > Imaging > Brain MRI > T1 structural brain MRI > Freesurfer a2009s
20107#11	CAT-MUL	406259/10401(416660)	-0.0475585	-0.0673057	-0.0278135	2.35016e-06	LOGISTIC-BINARY	Illnesses of father: Parkinson's disease	UK Biobank Assessment Centre > Touchscreen > Family history
41200#W082	CAT-MUL	486152/997(487149)	0.153127	0.0895396	0.216703	2.35498e-06	LOGISTIC-BINARY	Operative procedures - main OPCS4: W08.2 Excision of overgrowth of bone	Health-related outcomes > Hospital inpatient > Summary Operations
41200#L881	CAT-MUL	486263/886(487149)	0.16148	0.094383	0.228566	2.38854e-06	LOGISTIC-BINARY	Operative procedures - main OPCS4: L88.1 Percutaneous transluminal laser ablation of long saphenous vein	Health-related outcomes > Hospital inpatient > Summary Operations
20739	CAT-SIN	177645	0.0220045	0.0129811	0.0310278	2.38913e-06	ORDERED-LOGISTIC	Liking for vegetables	Online follow-up > Food (and other) preferences
41272#H554	CAT-MUL	486624/525(487149)	0.205459	0.120065	0.290818	2.39746e-06	LOGISTIC-BINARY	Operative procedures - OPCS4: H55.4 Insertion of seton into high anal fistula and partial laying open of track HFQ	Health-related outcomes > Hospital inpatient > Summary Operations
22601#54342896	CAT-MUL	115614/458(116072)	0.226096	0.132117	0.320043	2.40003e-06	LOGISTIC-BINARY	Job coding: chef, cook, caterer	Online follow-up > Work environment > Employment history
27270	CONTINUOUS	45549	-0.0211942	-0.0300035	-0.0123848	2.41774e-06	LINEAR	Mean thickness of entorhinal (right hemisphere)	UK Biobank Assessment Centre > Imaging > Brain MRI > T1 structural brain MRI > Freesurfer DKT
25782	CONTINUOUS	45106	-0.0187475	-0.0265405	-0.0109545	2.42237e-06	LINEAR	Volume of grey matter in Frontal Pole (left)	UK Biobank Assessment Centre > Imaging > Brain MRI > T1 structural brain MRI > Regional grey matter volumes (FAST)
27249	CONTINUOUS	45548	-0.0198635	-0.0281212	-0.0116059	2.4272e-06	LINEAR	Area of parahippocampal (right hemisphere)	UK Biobank Assessment Centre > Imaging > Brain MRI > T1 structural brain MRI > Freesurfer DKT
25686	CONTINUOUS	42856	-0.0211962	-0.0300091	-0.0123833	2.43557e-06	LINEAR	Weighted-mean OD in tract corticospinal tract (right)	UK Biobank Assessment Centre > Imaging > Brain MRI > Diffusion brain MRI > dMRI weighted means
24407	CONTINUOUS	3251	0.0752061	0.0439767	0.106435	2.43784e-06	LINEAR	Mean ATT in Putamen (left)	Assessment centre > Imaging > Brain MRI > Arterial spin labelling brain MRI
27639	CONTINUOUS	45549	0.0201637	0.0117782	0.0285492	2.44782e-06	LINEAR	Mean thickness of G-front-middle (right hemisphere)	UK Biobank Assessment Centre > Imaging > Brain MRI > T1 structural brain MRI > Freesurfer a2009s
30230	CONTINUOUS	471389	-0.0726181	-0.102833	-0.0424028	2.46e-06	ORDERED-LOGISTIC	Nucleated red blood cell percentage	Biological samples > Assay results > Blood assays > Blood count
130736	DATE	484833/2316(487149)	0.104526	0.0610284	0.148026	2.47987e-06	LOGISTIC-BINARY	Date E28 first reported (ovarian dysfunction)	Health-related outcomes > First occurrences > Endocrine, nutritional and metabolic diseases
41272#K404	CAT-MUL	486904/245(487149)	0.295426	0.172425	0.418378	2.49657e-06	LOGISTIC-BINARY	Operative procedures - OPCS4: K40.4 Saphenous vein graft replacement of four or more coronary arteries	Health-related outcomes > Hospital inpatient > Summary Operations
41272#U549	CAT-MUL	486972/177(487149)	0.355321	0.207367	0.503206	2.5013e-06	LOGISTIC-BINARY	Operative procedures - OPCS4: U54.9 Unspecified rehabilitation for other disorders	Health-related outcomes > Hospital inpatient > Summary Operations
25799	CONTINUOUS	45106	-0.0204754	-0.0289997	-0.011951	2.51008e-06	LINEAR	Volume of grey matter in Superior Temporal Gyrus, anterior division (right)	UK Biobank Assessment Centre > Imaging > Brain MRI > T1 structural brain MRI > Regional grey matter volumes (FAST)
41200#U501	CAT-MUL	487110/39(487149)	0.750903	0.437903	1.06317	2.51213e-06	LOGISTIC-BINARY	Operative procedures - main OPCS4: U50.1 Delivery of rehabilitation for amputation of limb	Health-related outcomes > Hospital inpatient > Summary Operations
41200#W871	CAT-MUL	486892/257(487149)	0.298778	0.174219	0.42328	2.57125e-06	LOGISTIC-BINARY	Operative procedures - main OPCS4: W87.1 Diagnostic endoscopic examination of knee joint and biopsy of lesion of knee joint	Health-related outcomes > Hospital inpatient > Summary Operations
6152#100	CAT-MUL	155938/329538(485476)	-0.0147276	-0.0208673	-0.00858812	2.58169e-06	LOGISTIC-BINARY	Blood clot, DVT, bronchitis, emphysema, asthma, rhinitis, eczema, allergy diagnosed by doctor	UK Biobank Assessment Centre > Touchscreen > Health and medical history > Medical conditions
25820	CONTINUOUS	45106	-0.02071	-0.0293427	-0.0120772	2.58289e-06	LINEAR	Volume of grey matter in Supramarginal Gyrus, posterior division (left)	UK Biobank Assessment Centre > Imaging > Brain MRI > T1 structural brain MRI > Regional grey matter volumes (FAST)
41200#M472	CAT-MUL	485985/1164(487149)	0.136153	0.0793837	0.192913	2.58791e-06	LOGISTIC-BINARY	Operative procedures - main OPCS4: M47.2 Change of urethral catheter into bladder	Health-related outcomes > Hospital inpatient > Summary Operations
26531	CONTINUOUS	45549	-0.0212436	-0.0300996	-0.0123876	2.58817e-06	LINEAR	Volume of CC-Posterior (whole brain)	UK Biobank Assessment Centre > Imaging > Brain MRI > T1 structural brain MRI > Freesurfer ASEG
41200#K607	CAT-MUL	486499/650(487149)	0.183286	0.106844	0.259717	2.60421e-06	LOGISTIC-BINARY	Operative procedures - main OPCS4: K60.7 Implantation of intravenous biventricular cardiac pacemaker system	Health-related outcomes > Hospital inpatient > Summary Operations
5159	CONTINUOUS	103859	0.0147553	0.00860177	0.0209087	2.60762e-06	LINEAR	3mm asymmetry index (right)	UK Biobank Assessment Centre > Physical measures > Eye measures > Autorefraction
27411	CONTINUOUS	45549	-0.0208899	-0.0296014	-0.0121785	2.60823e-06	LINEAR	Mean thickness of G-cingul-Post-dorsal (left hemisphere)	UK Biobank Assessment Centre > Imaging > Brain MRI > T1 structural brain MRI > Freesurfer a2009s
25471	CONTINUOUS	42857	-0.0219878	-0.0311598	-0.0128159	2.62564e-06	LINEAR	Mean ISOVF in sagittal stratum on FA skeleton (left)	UK Biobank Assessment Centre > Imaging > Brain MRI > Diffusion brain MRI > dMRI skeleton
22617#9139	CAT-MUL	114819/1253(116072)	0.130053	0.0757798	0.184303	2.63194e-06	LOGISTIC-BINARY	Job code - historical: Labourers in process and plant operations n.e.c.	Online follow-up > Work environment > Employment history
22617#8131	CAT-MUL	115518/554(116072)	0.199056	0.115965	0.282103	2.64405e-06	LOGISTIC-BINARY	Job code - historical: Assemblers (electrical products)	Online follow-up > Work environment > Employment history
20003#1141153006	CAT-MUL	486568/448(487016)	0.227688	0.132656	0.322693	2.64531e-06	LOGISTIC-BINARY	Treatment/medication code: aprovel 75mg tablet	UK Biobank Assessment Centre > Verbal interview > Medications
24368	CONTINUOUS	3251	-0.0743302	-0.105315	-0.043345	2.66429e-06	LINEAR	Mean CBF in Parietal Lobe in grey matter (right)	Assessment centre > Imaging > Brain MRI > Arterial spin labelling brain MRI
25330	CONTINUOUS	42860	0.0213526	0.0124397	0.0302655	2.66634e-06	LINEAR	Mean L3 in cingulum cingulate gyrus on FA skeleton (right)	UK Biobank Assessment Centre > Imaging > Brain MRI > Diffusion brain MRI > dMRI skeleton
25267	CONTINUOUS	42860	0.021989	0.0128039	0.0311741	2.71029e-06	LINEAR	Mean L2 in posterior limb of internal capsule on FA skeleton (left)	UK Biobank Assessment Centre > Imaging > Brain MRI > Diffusion brain MRI > dMRI skeleton
28507	CONTINUOUS	64454	-0.0184518	-0.0261602	-0.0107434	2.71477e-06	LINEAR	INL-ELM thickness of the central subfield (right)	Assessment centre > Eye measures > Retinal optical coherence tomography > Derived OCT measures
27655	CONTINUOUS	45549	-0.0210736	-0.0298814	-0.0122659	2.74558e-06	LINEAR	Mean thickness of G-rectus (right hemisphere)	UK Biobank Assessment Centre > Imaging > Brain MRI > T1 structural brain MRI > Freesurfer a2009s
25389	CONTINUOUS	42857	0.0211844	0.0123301	0.0300386	2.74778e-06	LINEAR	Mean ICVF in uncinate fasciculus on FA skeleton (left)	UK Biobank Assessment Centre > Imaging > Brain MRI > Diffusion brain MRI > dMRI skeleton
24172	CONTINUOUS	38202	0.0225411	0.0131179	0.0319642	2.76068e-06	LINEAR	LV radial strain AHA 15	Assessment centre > Imaging > Heart MRI > Cardiac and aortic function
41272#O302	CAT-MUL	474563/12586(487149)	0.0428155	0.024902	0.0607286	2.80386e-06	LOGISTIC-BINARY	Operative procedures - OPCS4: O30.2 Splenic flexure	Health-related outcomes > Hospital inpatient > Summary Operations
41272#Y072	CAT-MUL	484604/2545(487149)	0.0933136	0.0542701	0.132353	2.80496e-06	LOGISTIC-BINARY	Operative procedures - OPCS4: Y07.2 Clipping of organ NOC	Health-related outcomes > Hospital inpatient > Summary Operations
41210#Y072	CAT-MUL	484604/2545(487149)	0.0933136	0.0542701	0.132353	2.80496e-06	LOGISTIC-BINARY	Operative procedures - secondary OPCS4: Y07.2 Clipping of organ NOC	Health-related outcomes > Hospital inpatient > Summary Operations
30170	CONTINUOUS	471393	-0.0721402	-0.102342	-0.0419384	2.83366e-06	ORDERED-LOGISTIC	Nucleated red blood cell count	Biological samples > Assay results > Blood assays > Blood count
41200#U549	CAT-MUL	486979/170(487149)	0.360618	0.20964	0.511529	2.83461e-06	LOGISTIC-BINARY	Operative procedures - main OPCS4: U54.9 Unspecified rehabilitation for other disorders	Health-related outcomes > Hospital inpatient > Summary Operations
41210#L601	CAT-MUL	487052/97(487149)	0.467996	0.272003	0.663832	2.84295e-06	LOGISTIC-BINARY	Operative procedures - secondary OPCS4: L60.1 Endarterectomy of femoral artery and patch repair of femoral artery	Health-related outcomes > Hospital inpatient > Summary Operations
41210#O302	CAT-MUL	474564/12585(487149)	0.0427873	0.024873	0.0607012	2.8492e-06	LOGISTIC-BINARY	Operative procedures - secondary OPCS4: O30.2 Splenic flexure	Health-related outcomes > Hospital inpatient > Summary Operations
41210#E259	CAT-MUL	485157/1992(487149)	0.105817	0.0615066	0.150121	2.85485e-06	LOGISTIC-BINARY	Operative procedures - secondary OPCS4: E25.9 Unspecified diagnostic endoscopic examination of pharynx	Health-related outcomes > Hospital inpatient > Summary Operations
41272#E632	CAT-MUL	485292/1857(487149)	0.109719	0.0637384	0.155694	2.9086e-06	LOGISTIC-BINARY	Operative procedures - OPCS4: E63.2 Endobronchial ultrasound examination of mediastinum	Health-related outcomes > Hospital inpatient > Summary Operations
25124	CONTINUOUS	42860	-0.0214527	-0.0304441	-0.0124614	2.92761e-06	LINEAR	Mean MD in retrolenticular part of internal capsule on FA skeleton (right)	UK Biobank Assessment Centre > Imaging > Brain MRI > Diffusion brain MRI > dMRI skeleton
6503-4	CAT-SIN	46959/55220	-999	-999	-999	2.94368e-06	MULTINOMIAL-LOGISTIC	Word associated with "red"	UK Biobank Assessment Centre > Cognitive function > Paired associate learning
25852	CONTINUOUS	45106	-0.0185194	-0.0262835	-0.0107553	2.94575e-06	LINEAR	Volume of grey matter in Lingual Gyrus (left)	UK Biobank Assessment Centre > Imaging > Brain MRI > T1 structural brain MRI > Regional grey matter volumes (FAST)
20411-0	CAT-SIN	147137/153569	-999	-999	-999	2.95764e-06	MULTINOMIAL-LOGISTIC	Ever been injured or injured someone else through drinking alcohol	Online follow-up > Mental health > Alcohol use
41210#W919	CAT-MUL	485970/1179(487149)	0.139347	0.0809029	0.197782	2.96146e-06	LOGISTIC-BINARY	Operative procedures - secondary OPCS4: W91.9 Unspecified other manipulation of joint	Health-related outcomes > Hospital inpatient > Summary Operations
41200#Q181	CAT-MUL	478684/8465(487149)	0.0548663	0.0318499	0.0778836	2.98177e-06	LOGISTIC-BINARY	Operative procedures - main OPCS4: Q18.1 Diagnostic endoscopic examination of uterus and biopsy of lesion of uterus	Health-related outcomes > Hospital inpatient > Summary Operations
41210#F341	CAT-MUL	487040/109(487149)	0.438643	0.254404	0.622633	3.02059e-06	LOGISTIC-BINARY	Operative procedures - secondary OPCS4: F34.1 Bilateral dissection tonsillectomy	Health-related outcomes > Hospital inpatient > Summary Operations
41272#U054	CAT-MUL	485699/1450(487149)	0.1245	0.0722216	0.176771	3.0423e-06	LOGISTIC-BINARY	Operative procedures - OPCS4: U05.4 Computed tomography of spine	Health-related outcomes > Hospital inpatient > Summary Operations
26532	CONTINUOUS	45549	-0.0206025	-0.0292524	-0.0119526	3.04423e-06	LINEAR	Volume of CC-Mid-Posterior (whole brain)	UK Biobank Assessment Centre > Imaging > Brain MRI > T1 structural brain MRI > Freesurfer ASEG
22617#3411	CAT-MUL	115814/258(116072)	-0.295331	-0.419396	-0.171377	3.04439e-06	LOGISTIC-BINARY	Job code - historical: Artists	Online follow-up > Work environment > Employment history
41200#J404	CAT-MUL	486807/342(487149)	0.253683	0.14713	0.360195	3.05309e-06	LOGISTIC-BINARY	Operative procedures - main OPCS4: J40.4 Endoscopic retrograde removal of tubal prosthesis from bile duct	Health-related outcomes > Hospital inpatient > Summary Operations
27765	CONTINUOUS	45549	-0.0205353	-0.0291597	-0.0119108	3.06652e-06	LINEAR	Volume of S-postcentral (right hemisphere)	UK Biobank Assessment Centre > Imaging > Brain MRI > T1 structural brain MRI > Freesurfer a2009s
25392	CONTINUOUS	42857	0.0216187	0.0125377	0.0306997	3.07835e-06	LINEAR	Mean OD in middle cerebellar peduncle on FA skeleton	UK Biobank Assessment Centre > Imaging > Brain MRI > Diffusion brain MRI > dMRI skeleton
27540	CONTINUOUS	45549	-0.019636	-0.0278858	-0.0113861	3.09265e-06	LINEAR	Volume of S-orbital-H-Shaped (left hemisphere)	UK Biobank Assessment Centre > Imaging > Brain MRI > T1 structural brain MRI > Freesurfer a2009s
130226	DATE	454792/32357(487149)	0.0270538	0.0156836	0.038424	3.10816e-06	LOGISTIC-BINARY	Date B35 first reported (dermatophytosis)	Health-related outcomes > First occurrences > Certain infectious and parasitic diseases
41210#K404	CAT-MUL	486963/186(487149)	0.334933	0.1941	0.475684	3.1226e-06	LOGISTIC-BINARY	Operative procedures - secondary OPCS4: K40.4 Saphenous vein graft replacement of four or more coronary arteries	Health-related outcomes > Hospital inpatient > Summary Operations
27013	CONTINUOUS	45549	-0.0189449	-0.0269092	-0.0109805	3.13611e-06	LINEAR	Grey-white contrast in precuneus (left hemisphere)	UK Biobank Assessment Centre > Imaging > Brain MRI > T1 structural brain MRI > Freesurfer desikan gw
41272#A611	CAT-MUL	484842/2307(487149)	0.100674	0.0583435	0.143003	3.13943e-06	LOGISTIC-BINARY	Operative procedures - OPCS4: A61.1 Excision of lesion of peripheral nerve	Health-related outcomes > Hospital inpatient > Summary Operations
20003#1141173348	CAT-MUL	486621/395(487016)	0.239086	0.138533	0.339611	3.14846e-06	LOGISTIC-BINARY	Treatment/medication code: hydroxocobalamin	UK Biobank Assessment Centre > Verbal interview > Medications
22617#2451	CAT-MUL	114547/1525(116072)	-0.12535	-0.178087	-0.0726296	3.17087e-06	LOGISTIC-BINARY	Job code - historical: Librarians	Online follow-up > Work environment > Employment history
25368	CONTINUOUS	42857	-0.0205855	-0.0292448	-0.0119261	3.17972e-06	LINEAR	Mean ICVF in superior corona radiata on FA skeleton (right)	UK Biobank Assessment Centre > Imaging > Brain MRI > Diffusion brain MRI > dMRI skeleton
41272#M495	CAT-MUL	486911/238(487149)	0.312835	0.181124	0.444502	3.22375e-06	LOGISTIC-BINARY	Operative procedures - OPCS4: M49.5 Injection of therapeutic substance into bladder wall	Health-related outcomes > Hospital inpatient > Summary Operations
20087#178	CAT-MUL	67370/1585(68955)	0.119102	0.0689529	0.169261	3.24868e-06	LOGISTIC-BINARY	Types of spread used on bread/crackers: Low fat dairy spread on bread/crackers	Online follow-up > Diet by 24-hour recall > Bread/pasta/rice yesterday
41200#W631	CAT-MUL	486996/153(487149)	0.378492	0.218899	0.537969	3.32091e-06	LOGISTIC-BINARY	Operative procedures - main OPCS4: W63.1 Revision of arthrodesis and internal fixation NEC	Health-related outcomes > Hospital inpatient > Summary Operations
20003#1140870390	CAT-MUL	484324/2692(487016)	0.0941472	0.054444	0.133847	3.35363e-06	LOGISTIC-BINARY	Treatment/medication code: ferrous sulphate	UK Biobank Assessment Centre > Verbal interview > Medications
6147#7	CAT-MUL	481996/1916(483912)	0.110207	0.0637285	0.15668	3.35375e-06	LOGISTIC-BINARY	Reason for glasses/contact lenses: Other eye condition	UK Biobank Assessment Centre > Touchscreen > Health and medical history > Eyesight
131352	DATE	472588/14561(487149)	0.0394526	0.0228143	0.0560906	3.35516e-06	LOGISTIC-BINARY	Date I49 first reported (other cardiac arrhythmias)	Health-related outcomes > First occurrences > Circulatory system disorders
26933	CONTINUOUS	45549	-0.01867	-0.026544	-0.010796	3.37097e-06	LINEAR	Area of lateraloccipital (left hemisphere)	UK Biobank Assessment Centre > Imaging > Brain MRI > T1 structural brain MRI > Freesurfer desikan pial
24361	CONTINUOUS	3251	-0.0732432	-0.104108	-0.0423787	3.40505e-06	LINEAR	Mean CBF in cortex in grey matter	Assessment centre > Imaging > Brain MRI > Arterial spin labelling brain MRI
27348	CONTINUOUS	45549	-0.0200475	-0.0285064	-0.0115887	3.40617e-06	LINEAR	Area of G-occipital-sup (left hemisphere)	UK Biobank Assessment Centre > Imaging > Brain MRI > T1 structural brain MRI > Freesurfer a2009s
22601#71123329	CAT-MUL	114978/1094(116072)	0.147766	0.0854058	0.210136	3.41734e-06	LOGISTIC-BINARY	Job coding: retail/shop cashier, check-out operator, petrol station attendant, restaurant cashier	Online follow-up > Work environment > Employment history
20004#1477	CAT-MUL	461473/25543(487016)	0.0327153	0.0188992	0.0465323	3.46894e-06	LOGISTIC-BINARY	Operation code: caesarean section / caesarian section	UK Biobank Assessment Centre > Verbal interview > Operations
6140#3	CAT-MUL	162428/3953(166381)	-0.0755005	-0.107401	-0.0436074	3.4952e-06	LOGISTIC-BINARY	Heating type(s) in home: Oil (kerosene) central heating	UK Biobank Assessment Centre > Touchscreen > Sociodemographics > Household
41272#C903	CAT-MUL	477388/9761(487149)	0.0491311	0.0283733	0.0698889	3.4997e-06	LOGISTIC-BINARY	Operative procedures - OPCS4: C90.3 Subtenons anaesthetic	Health-related outcomes > Hospital inpatient > Summary Operations
26768	CONTINUOUS	45549	-0.0208945	-0.0297218	-0.0120671	3.50425e-06	LINEAR	Mean thickness of medialorbitofrontal (left hemisphere)	UK Biobank Assessment Centre > Imaging > Brain MRI > T1 structural brain MRI > Freesurfer desikan white
41245#1710	CAT-MUL	483306/1675(484981)	0.114464	0.0660812	0.162842	3.53278e-06	LOGISTIC-BINARY	Main speciality of consultant (recoded): Palliative medicine	Health-related outcomes > Hospital inpatient > Summary Administration
41229#5HX	CAT-MUL	483371/3778(487149)	-0.0798742	-0.113643	-0.0461127	3.54417e-06	LOGISTIC-BINARY	PCT responsible for patient data: EALING PCT	Health-related outcomes > Hospital inpatient > Summary Administration
6671	INTEGER	52464	0.0815822	0.0470852	0.116079	3.56158e-06	ORDERED-LOGISTIC	Number of antibiotics taken in last 3 months	UK Biobank Assessment Centre > Verbal interview > Medications
41200#J749	CAT-MUL	486189/960(487149)	0.152336	0.0879107	0.21675	3.57197e-06	LOGISTIC-BINARY	Operative procedures - main OPCS4: J74.9 Unspecified endoscopic ultrasound examination of pancreas	Health-related outcomes > Hospital inpatient > Summary Operations
41210#C903	CAT-MUL	477390/9759(487149)	0.0490856	0.0283258	0.0698455	3.58112e-06	LOGISTIC-BINARY	Operative procedures - secondary OPCS4: C90.3 Subtenons anaesthetic	Health-related outcomes > Hospital inpatient > Summary Operations
25826	CONTINUOUS	45106	-0.0202111	-0.0287606	-0.0116615	3.60587e-06	LINEAR	Volume of grey matter in Lateral Occipital Cortex, inferior division (left)	UK Biobank Assessment Centre > Imaging > Brain MRI > T1 structural brain MRI > Regional grey matter volumes (FAST)
3741	CAT-SIN	18540/23158(41698)	0.0469417	0.0270855	0.0668067	3.6109e-06	LOGISTIC-BINARY	Stomach/abdominal pain for 3+ months	UK Biobank Assessment Centre > Touchscreen > Health and medical history > Pain
27281	CONTINUOUS	45549	-0.0202766	-0.0288548	-0.0116984	3.61491e-06	LINEAR	Mean thickness of paracentral (right hemisphere)	UK Biobank Assessment Centre > Imaging > Brain MRI > T1 structural brain MRI > Freesurfer DKT
41200#T791	CAT-MUL	484598/2551(487149)	0.0928255	0.0535451	0.132102	3.62198e-06	LOGISTIC-BINARY	Operative procedures - main OPCS4: T79.1 Plastic repair of rotator cuff of shoulder NEC	Health-related outcomes > Hospital inpatient > Summary Operations
26861	CONTINUOUS	45549	-0.020801	-0.0296053	-0.0119968	3.65324e-06	LINEAR	Mean thickness of entorhinal (right hemisphere)	UK Biobank Assessment Centre > Imaging > Brain MRI > T1 structural brain MRI > Freesurfer desikan white
41210#Y223	CAT-MUL	484500/2649(487149)	0.0909284	0.0524183	0.129434	3.69121e-06	LOGISTIC-BINARY	Operative procedures - secondary OPCS4: Y22.3 Irrigation of organ NOC	Health-related outcomes > Hospital inpatient > Summary Operations
41272#Y223	CAT-MUL	484500/2649(487149)	0.0909284	0.0524183	0.129434	3.69121e-06	LOGISTIC-BINARY	Operative procedures - OPCS4: Y22.3 Irrigation of organ NOC	Health-related outcomes > Hospital inpatient > Summary Operations
41272#G199	CAT-MUL	485120/2029(487149)	0.103962	0.05993	0.147989	3.6929e-06	LOGISTIC-BINARY	Operative procedures - OPCS4: G19.9 Unspecified diagnostic endoscopic examination of oesophagus using rigid oesophagoscope	Health-related outcomes > Hospital inpatient > Summary Operations
25631	CONTINUOUS	42858	-0.0214706	-0.0305629	-0.0123784	3.69539e-06	LINEAR	Weighted-mean L3 in tract corticospinal tract (left)	UK Biobank Assessment Centre > Imaging > Brain MRI > Diffusion brain MRI > dMRI weighted means
41200#A528	CAT-MUL	486429/720(487149)	0.176371	0.101662	0.251064	3.69801e-06	LOGISTIC-BINARY	Operative procedures - main OPCS4: A52.8 Other specified therapeutic epidural injection	Health-related outcomes > Hospital inpatient > Summary Operations
41272#L862	CAT-MUL	485985/1164(487149)	0.13857	0.0798754	0.197254	3.69886e-06	LOGISTIC-BINARY	Operative procedures - OPCS4: L86.2 Ultrasound guided foam sclerotherapy for varicose vein of leg	Health-related outcomes > Hospital inpatient > Summary Operations
41272#X701	CAT-MUL	483441/3708(487149)	0.0763489	0.0439907	0.108705	3.75155e-06	LOGISTIC-BINARY	Operative procedures - OPCS4: X70.1 Procurement of drugs for chemotherapy for neoplasm for regimens in Band 1	Health-related outcomes > Hospital inpatient > Summary Operations
26110	CONTINUOUS	67107/1848(68955)	-0.111057	-0.158174	-0.0639616	3.81887e-06	LOGISTIC-BINARY	Olive oil (drizzling/dunking)	Online follow-up > Diet by 24-hour recall > Total weight by food group yesterday
20088#344	CAT-MUL	67107/1848(68955)	-0.111196	-0.158372	-0.0640417	3.81887e-06	LOGISTIC-BINARY	Types of spreads/sauces consumed: Oil for drizzling	Online follow-up > Diet by 24-hour recall > Spreads/sauces/cooking oils yesterday
27321	CONTINUOUS	45549	-0.0197987	-0.0281962	-0.0114012	3.82765e-06	LINEAR	Volume of rostralanteriorcingulate (right hemisphere)	UK Biobank Assessment Centre > Imaging > Brain MRI > T1 structural brain MRI > Freesurfer DKT
27174	CONTINUOUS	45549	-0.0208429	-0.029685	-0.0120008	3.84369e-06	LINEAR	Mean thickness of caudalanteriorcingulate (left hemisphere)	UK Biobank Assessment Centre > Imaging > Brain MRI > T1 structural brain MRI > Freesurfer DKT
41247#2002	CAT-MUL	466098/21051(487149)	-0.0354248	-0.0504822	-0.0203696	3.99793e-06	LOGISTIC-BINARY	Patient classification on admission (recoded): Day case: In day bed unit	Health-related outcomes > Hospital inpatient > Summary Administration
25145	CONTINUOUS	42860	0.0205866	0.011836	0.0293373	4.01719e-06	LINEAR	Mean MD in superior longitudinal fasciculus on FA skeleton (left)	UK Biobank Assessment Centre > Imaging > Brain MRI > Diffusion brain MRI > dMRI skeleton
27003	CONTINUOUS	45549	-0.0186174	-0.0265315	-0.0107032	4.02247e-06	LINEAR	Grey-white contrast in middletemporal (left hemisphere)	UK Biobank Assessment Centre > Imaging > Brain MRI > T1 structural brain MRI > Freesurfer desikan gw
41272#S022	CAT-MUL	487118/31(487149)	0.851265	0.488889	1.21309	4.06816e-06	LOGISTIC-BINARY	Operative procedures - OPCS4: S02.2 Abdominolipectomy	Health-related outcomes > Hospital inpatient > Summary Operations
26131	CONTINUOUS	68955	-0.0329066	-0.0469086	-0.0189045	4.08972e-06	ORDERED-LOGISTIC	Semi skimmed milk	Online follow-up > Diet by 24-hour recall > Total weight by food group yesterday
41200#M272	CAT-MUL	486840/309(487149)	0.258131	0.148226	0.367974	4.13228e-06	LOGISTIC-BINARY	Operative procedures - main OPCS4: M27.2 Ureteroscopic fragmentation of calculus of ureter NEC	Health-related outcomes > Hospital inpatient > Summary Operations
20087#169	CAT-MUL	68243/712(68955)	-0.174186	-0.248365	-0.100055	4.14203e-06	LOGISTIC-BINARY	Types of spread used on bread/crackers: Unknown olive spread on bread/crackers	Online follow-up > Diet by 24-hour recall > Bread/pasta/rice yesterday
22617#5241	CAT-MUL	114728/1344(116072)	0.121044	0.0694863	0.17258	4.17353e-06	LOGISTIC-BINARY	Job code - historical: Electricians, electrical fitters	Online follow-up > Work environment > Employment history
26872	CONTINUOUS	45549	-0.0201558	-0.0287421	-0.0115694	4.21635e-06	LINEAR	Mean thickness of paracentral (right hemisphere)	UK Biobank Assessment Centre > Imaging > Brain MRI > T1 structural brain MRI > Freesurfer desikan white
27488	CONTINUOUS	45549	-0.0194781	-0.0277771	-0.0111791	4.2318e-06	LINEAR	Volume of G-front-inf-Opercular (left hemisphere)	UK Biobank Assessment Centre > Imaging > Brain MRI > T1 structural brain MRI > Freesurfer a2009s
104030	CAT-SIN	68955	-0.040817	-0.0582151	-0.0234188	4.24883e-06	ORDERED-LOGISTIC	Boiled/baked potatoes intake	Online follow-up > Diet by 24-hour recall > Fruit/vegetables yesterday
41200#G212	CAT-MUL	486449/700(487149)	0.178064	0.102155	0.253958	4.25806e-06	LOGISTIC-BINARY	Operative procedures - main OPCS4: G21.2 Intubation of oesophagus for pressure manometry	Health-related outcomes > Hospital inpatient > Summary Operations
41210#Y131	CAT-MUL	480544/6605(487149)	0.0573071	0.0328795	0.0817335	4.26114e-06	LOGISTIC-BINARY	Operative procedures - secondary OPCS4: Y13.1 Cauterisation of lesion of organ NOC	Health-related outcomes > Hospital inpatient > Summary Operations
41272#Y131	CAT-MUL	480544/6605(487149)	0.0573071	0.0328795	0.0817335	4.26114e-06	LOGISTIC-BINARY	Operative procedures - OPCS4: Y13.1 Cauterisation of lesion of organ NOC	Health-related outcomes > Hospital inpatient > Summary Operations
131330	DATE	485965/1184(487149)	0.134811	0.0773004	0.192314	4.33095e-06	LOGISTIC-BINARY	Date I38 first reported (endocarditis, valve unspecified)	Health-related outcomes > First occurrences > Circulatory system disorders
27668	CONTINUOUS	45549	0.0205489	0.0117796	0.0293182	4.38358e-06	LINEAR	Mean thickness of S-calcarine (right hemisphere)	UK Biobank Assessment Centre > Imaging > Brain MRI > T1 structural brain MRI > Freesurfer a2009s
26088	CONTINUOUS	68955	0.0430272	0.0246352	0.0614191	4.51563e-06	ORDERED-LOGISTIC	Egg and egg dishes	Online follow-up > Diet by 24-hour recall > Total weight by food group yesterday
20001#1041	CAT-MUL	485077/1939(487016)	0.110411	0.0631736	0.157649	4.62381e-06	LOGISTIC-BINARY	Cancer code, self-reported: cervical cancer	UK Biobank Assessment Centre > Verbal interview > Medical conditions
132532	DATE	486079/1070(487149)	0.141234	0.0807891	0.201666	4.64737e-06	LOGISTIC-BINARY	Date Q61 first reported (cystic kidney disease)	Health-related outcomes > First occurrences > Congenital disruptions and chromosomal abnormalities
25858	CONTINUOUS	45106	-0.0196994	-0.0281291	-0.0112696	4.65441e-06	LINEAR	Volume of grey matter in Temporal Occipital Fusiform Cortex (left)	UK Biobank Assessment Centre > Imaging > Brain MRI > T1 structural brain MRI > Regional grey matter volumes (FAST)
27499	CONTINUOUS	45549	-0.0205315	-0.0293223	-0.0117407	4.71231e-06	LINEAR	Volume of G-oc-temp-med-Parahip (left hemisphere)	UK Biobank Assessment Centre > Imaging > Brain MRI > T1 structural brain MRI > Freesurfer a2009s
20003#1140910772	CAT-MUL	486984/32(487016)	0.794666	0.453755	1.13421	4.71501e-06	LOGISTIC-BINARY	Treatment/medication code: ikorel 10mg tablet	UK Biobank Assessment Centre > Verbal interview > Medications
41210#Z917	CAT-MUL	486221/928(487149)	0.151972	0.0868799	0.217051	4.72884e-06	LOGISTIC-BINARY	Operative procedures - secondary OPCS4	Health-related outcomes > Hospital inpatient > Summary Operations
41272#Z917	CAT-MUL	486221/928(487149)	0.151972	0.0868799	0.217051	4.72884e-06	LOGISTIC-BINARY	Operative procedures - OPCS4	Health-related outcomes > Hospital inpatient > Summary Operations
131118	DATE	485051/2098(487149)	0.100937	0.0577043	0.144164	4.73083e-06	LOGISTIC-BINARY	Date G95 first reported (other diseases of spinal cord)	Health-related outcomes > First occurrences > Nervous system disorders
27659	CONTINUOUS	45549	-0.0203351	-0.0290446	-0.0116256	4.74537e-06	LINEAR	Mean thickness of G-temp-sup-Plan-polar (right hemisphere)	UK Biobank Assessment Centre > Imaging > Brain MRI > T1 structural brain MRI > Freesurfer a2009s
41272#M094	CAT-MUL	486780/369(487149)	0.237481	0.135648	0.339269	4.83553e-06	LOGISTIC-BINARY	Operative procedures - OPCS4: M09.4 Endoscopic extraction of calculus of kidney NEC	Health-related outcomes > Hospital inpatient > Summary Operations
41272#T415	CAT-MUL	486451/698(487149)	0.177214	0.101217	0.253197	4.85978e-06	LOGISTIC-BINARY	Operative procedures - OPCS4: T41.5 Freeing of extensive adhesions of peritoneum	Health-related outcomes > Hospital inpatient > Summary Operations
41229#5FL	CAT-MUL	482844/4305(487149)	-0.0708068	-0.101185	-0.0404337	4.90526e-06	LOGISTIC-BINARY	PCT responsible for patient data: BATH AND NORTH EAST SOMERSET PCT	Health-related outcomes > Hospital inpatient > Summary Administration
41272#L601	CAT-MUL	486712/437(487149)	0.215888	0.123188	0.308561	4.98916e-06	LOGISTIC-BINARY	Operative procedures - OPCS4: L60.1 Endarterectomy of femoral artery and patch repair of femoral artery	Health-related outcomes > Hospital inpatient > Summary Operations
27644	CONTINUOUS	45549	0.0204991	0.0116964	0.0293018	5.02351e-06	LINEAR	Mean thickness of G-occipital-sup (right hemisphere)	UK Biobank Assessment Centre > Imaging > Brain MRI > T1 structural brain MRI > Freesurfer a2009s
41272#G328	CAT-MUL	487136/13(487149)	1.27295	0.725688	1.82003	5.03669e-06	LOGISTIC-BINARY	Operative procedures - OPCS4: G32.8 Other specified connection of stomach to transposed jejunum	Health-related outcomes > Hospital inpatient > Summary Operations
22601#81152753	CAT-MUL	116020/52(116072)	0.603205	0.343483	0.861759	5.05974e-06	LOGISTIC-BINARY	Job coding: machine operator, rubber moulder, foreman	Online follow-up > Work environment > Employment history
22617#8115	CAT-MUL	116020/52(116072)	0.603205	0.343483	0.861759	5.05974e-06	LOGISTIC-BINARY	Job code - historical: Rubber process operatives	Online follow-up > Work environment > Employment history
41200#M421	CAT-MUL	482718/4431(487149)	0.0683815	0.0390015	0.0977604	5.0683e-06	LOGISTIC-BINARY	Operative procedures - main OPCS4: M42.1 Endoscopic resection of lesion of bladder	Health-related outcomes > Hospital inpatient > Summary Operations
27611	CONTINUOUS	45549	-0.0188691	-0.0269758	-0.0107623	5.07864e-06	LINEAR	Area of S-oc-temp-med+Lingual (right hemisphere)	UK Biobank Assessment Centre > Imaging > Brain MRI > T1 structural brain MRI > Freesurfer a2009s
1100	CAT-SIN	437258	-0.0134583	-0.019242	-0.00767469	5.09129e-06	ORDERED-LOGISTIC	Drive faster than motorway speed limit	UK Biobank Assessment Centre > Touchscreen > Lifestyle and environment > Physical activity
41210#L914	CAT-MUL	485894/1255(487149)	0.129824	0.0740026	0.185635	5.1467e-06	LOGISTIC-BINARY	Operative procedures - secondary OPCS4: L91.4 Removal of central venous catheter	Health-related outcomes > Hospital inpatient > Summary Operations
25892	CONTINUOUS	45106	0.0186167	0.0106132	0.0266203	5.14985e-06	LINEAR	Volume of grey matter in Brain-Stem	UK Biobank Assessment Centre > Imaging > Brain MRI > T1 structural brain MRI > Regional grey matter volumes (FAST)
41272#L635	CAT-MUL	486842/307(487149)	0.257831	0.146952	0.368669	5.15367e-06	LOGISTIC-BINARY	Operative procedures - OPCS4: L63.5 Percutaneous transluminal insertion of stent into femoral artery	Health-related outcomes > Hospital inpatient > Summary Operations
41200#E913	CAT-MUL	486998/151(487149)	0.366706	0.208948	0.52431	5.16235e-06	LOGISTIC-BINARY	Operative procedures - main OPCS4: E91.3 Overnight oximetry	Health-related outcomes > Hospital inpatient > Summary Operations
120039#13	CAT-MUL	160822/2181(163003)	0.101366	0.0577203	0.145008	5.30539e-06	LOGISTIC-BINARY	Location of pain during the past week: Left jaw pain	Online follow-up > Experience of pain
27711	CONTINUOUS	45549	-0.0199842	-0.0285898	-0.0113786	5.33783e-06	LINEAR	Volume of G-front-inf-Orbital (right hemisphere)	UK Biobank Assessment Centre > Imaging > Brain MRI > T1 structural brain MRI > Freesurfer a2009s
20185-5	CAT-SIN	7288/9813	-999	-999	-999	5.3403e-06	MULTINOMIAL-LOGISTIC	FI11 : antonym	Online follow-up > Cognitive function online > Fluid intelligence / reasoning
25583	CONTINUOUS	42858	-0.0206993	-0.0296137	-0.0117849	5.3496e-06	LINEAR	Weighted-mean L1 in tract inferior longitudinal fasciculus (left)	UK Biobank Assessment Centre > Imaging > Brain MRI > Diffusion brain MRI > dMRI weighted means
22601#52312934	CAT-MUL	115371/701(116072)	0.164643	0.0936927	0.235533	5.35951e-06	LOGISTIC-BINARY	Job coding: motor mechanic, diesel fitter, auto engineer	Online follow-up > Work environment > Employment history
41272#A528	CAT-MUL	486323/826(487149)	0.16183	0.0921144	0.231531	5.36024e-06	LOGISTIC-BINARY	Operative procedures - OPCS4: A52.8 Other specified therapeutic epidural injection	Health-related outcomes > Hospital inpatient > Summary Operations
41210#L871	CAT-MUL	483416/3733(487149)	0.0764431	0.0435102	0.109374	5.37527e-06	LOGISTIC-BINARY	Operative procedures - secondary OPCS4: L87.1 Stripping of long saphenous vein	Health-related outcomes > Hospital inpatient > Summary Operations
22663	INTEGER	93448	0.0141504	0.00805305	0.0202477	5.40573e-06	LINEAR	Year gap started	Online follow-up > Work environment > Employment history
25265	CONTINUOUS	42860	0.0208809	0.0118808	0.029881	5.44629e-06	LINEAR	Mean L2 in anterior limb of internal capsule on FA skeleton (left)	UK Biobank Assessment Centre > Imaging > Brain MRI > Diffusion brain MRI > dMRI skeleton
41272#W904	CAT-MUL	486308/841(487149)	0.160945	0.0915419	0.230337	5.47823e-06	LOGISTIC-BINARY	Operative procedures - OPCS4: W90.4 Injection into joint NEC	Health-related outcomes > Hospital inpatient > Summary Operations
132260	DATE	482986/4163(487149)	-0.0784654	-0.112329	-0.0446145	5.56088e-06	LOGISTIC-BINARY	Date O68 first reported (labour and delivery complicated by foetal stress [distress])	Health-related outcomes > First occurrences > Pregnancy, childbirth and the puerperium
4418	INTEGER	38779	-0.0460401	-0.0659134	-0.0261668	5.57534e-06	ORDERED-LOGISTIC	Average monthly champagne plus white wine intake	UK Biobank Assessment Centre > Touchscreen > Lifestyle and environment > Alcohol
27500	CONTINUOUS	45549	-0.0184939	-0.0264757	-0.0105121	5.6035e-06	LINEAR	Volume of G-orbital (left hemisphere)	UK Biobank Assessment Centre > Imaging > Brain MRI > T1 structural brain MRI > Freesurfer a2009s
25459	CONTINUOUS	42857	0.0211479	0.0120185	0.0302772	5.63152e-06	LINEAR	Mean ISOVF in posterior limb of internal capsule on FA skeleton (left)	UK Biobank Assessment Centre > Imaging > Brain MRI > Diffusion brain MRI > dMRI skeleton
41200#J388	CAT-MUL	486965/184(487149)	0.341427	0.19397	0.488807	5.64287e-06	LOGISTIC-BINARY	Operative procedures - main OPCS4: J38.8 Other specified endoscopic incision of sphincter of Oddi	Health-related outcomes > Hospital inpatient > Summary Operations
25678	CONTINUOUS	42856	-0.0209086	-0.0299359	-0.0118814	5.64739e-06	LINEAR	Weighted-mean OD in tract acoustic radiation (right)	UK Biobank Assessment Centre > Imaging > Brain MRI > Diffusion brain MRI > dMRI weighted means
131258	DATE	478301/8848(487149)	0.0491162	0.0279006	0.0703311	5.68985e-06	LOGISTIC-BINARY	Date H90 first reported (conductive and sensorineural hearing loss)	Health-related outcomes > First occurrences > Ear and mastoid process disorders
27086	CONTINUOUS	45549	-0.0204034	-0.0292174	-0.0115893	5.7158e-06	LINEAR	Mean thickness of entorhinal (left hemisphere)	UK Biobank Assessment Centre > Imaging > Brain MRI > T1 structural brain MRI > Freesurfer BA exvivo
41210#Y033	CAT-MUL	486756/393(487149)	0.231717	0.131524	0.331881	5.80238e-06	LOGISTIC-BINARY	Operative procedures - secondary OPCS4: Y03.3 Correction of displacement of prosthesis NOC	Health-related outcomes > Hospital inpatient > Summary Operations
41272#Y033	CAT-MUL	486756/393(487149)	0.231717	0.131524	0.331881	5.80238e-06	LOGISTIC-BINARY	Operative procedures - OPCS4: Y03.3 Correction of displacement of prosthesis NOC	Health-related outcomes > Hospital inpatient > Summary Operations
20003#1140862944	CAT-MUL	486778/238(487016)	0.296887	0.16849	0.425241	5.82413e-06	LOGISTIC-BINARY	Treatment/medication code: carbocisteine	UK Biobank Assessment Centre > Verbal interview > Medications
41210#G304	CAT-MUL	487125/24(487149)	0.95283	0.540059	1.36412	5.82447e-06	LOGISTIC-BINARY	Operative procedures - secondary OPCS4: G30.4 Partitioning of stomach using staples	Health-related outcomes > Hospital inpatient > Summary Operations
24365	CONTINUOUS	3251	-0.0737413	-0.105592	-0.0418907	5.84542e-06	LINEAR	Mean CBF in Frontal Lobe in grey matter (left)	Assessment centre > Imaging > Brain MRI > Arterial spin labelling brain MRI
26679	CONTINUOUS	45549	0.0196292	0.0111381	0.0281203	5.88384e-06	LINEAR	Volume of MV(Re) (left hemisphere)	UK Biobank Assessment Centre > Imaging > Brain MRI > T1 structural brain MRI > Freesurfer subsegmentation
27569	CONTINUOUS	45549	-0.0190551	-0.0273005	-0.0108097	5.92502e-06	LINEAR	Area of G-occipital-middle (right hemisphere)	UK Biobank Assessment Centre > Imaging > Brain MRI > T1 structural brain MRI > Freesurfer a2009s
20003#1140865800	CAT-MUL	485736/1280(487016)	0.130405	0.0739403	0.186863	5.98789e-06	LOGISTIC-BINARY	Treatment/medication code: lactulose product	UK Biobank Assessment Centre > Verbal interview > Medications
41200#G234	CAT-MUL	486895/254(487149)	0.290336	0.164575	0.416057	6.02408e-06	LOGISTIC-BINARY	Operative procedures - main OPCS4: G23.4 Repair of diaphragmatic hernia using abdominal approach NEC	Health-related outcomes > Hospital inpatient > Summary Operations
23537	CONTINUOUS	272276	0.00875481	0.00496066	0.012549	6.113e-06	LINEAR	Concentration of Medium LDL Particles	Biological samples > Blood assays > NMR metabolomics
41272#Q171	CAT-MUL	477903/9246(487149)	0.0509411	0.0288641	0.0730188	6.11334e-06	LOGISTIC-BINARY	Operative procedures - OPCS4: Q17.1 Endoscopic resection of lesion of uterus	Health-related outcomes > Hospital inpatient > Summary Operations
41210#M455	CAT-MUL	485451/1698(487149)	0.11068	0.0627073	0.158646	6.11868e-06	LOGISTIC-BINARY	Operative procedures - secondary OPCS4: M45.5 Diagnostic endoscopic examination of bladder using rigid cystoscope	Health-related outcomes > Hospital inpatient > Summary Operations
20088#343	CAT-MUL	65630/3325(68955)	-0.0819178	-0.117434	-0.0464154	6.13824e-06	LOGISTIC-BINARY	Types of spreads/sauces consumed: Salad dressing	Online follow-up > Diet by 24-hour recall > Spreads/sauces/cooking oils yesterday
131942	DATE	475055/12094(487149)	0.0426015	0.0241331	0.0610695	6.14602e-06	LOGISTIC-BINARY	Date M67 first reported (other disorders of synovium and tendon)	Health-related outcomes > First occurrences > Musculoskeletal system and connective tissue disorders
27535	CONTINUOUS	45549	-0.0201091	-0.0288258	-0.0113923	6.15116e-06	LINEAR	Volume of S-occipital-ant (left hemisphere)	UK Biobank Assessment Centre > Imaging > Brain MRI > T1 structural brain MRI > Freesurfer a2009s
26871	CONTINUOUS	45548	-0.0201153	-0.0288386	-0.011392	6.20957e-06	LINEAR	Mean thickness of parahippocampal (right hemisphere)	UK Biobank Assessment Centre > Imaging > Brain MRI > T1 structural brain MRI > Freesurfer desikan white
25615	CONTINUOUS	42858	0.0192855	0.010918	0.027653	6.27443e-06	LINEAR	Weighted-mean L2 in tract posterior thalamic radiation (left)	UK Biobank Assessment Centre > Imaging > Brain MRI > Diffusion brain MRI > dMRI weighted means
25065	CONTINUOUS	42860	-0.0207362	-0.029735	-0.0117373	6.3037e-06	LINEAR	Mean FA in medial lemniscus on FA skeleton (left)	UK Biobank Assessment Centre > Imaging > Brain MRI > Diffusion brain MRI > dMRI skeleton
41210#Z347	CAT-MUL	486602/547(487149)	0.194394	0.109988	0.278776	6.34293e-06	LOGISTIC-BINARY	Operative procedures - secondary OPCS4: Z34.7 Abdominal aorta NEC	Health-related outcomes > Hospital inpatient > Summary Operations
41272#Z347	CAT-MUL	486602/547(487149)	0.194394	0.109988	0.278776	6.34293e-06	LOGISTIC-BINARY	Operative procedures - OPCS4: Z34.7 Abdominal aorta NEC	Health-related outcomes > Hospital inpatient > Summary Operations
20003#1141181868	CAT-MUL	486416/600(487016)	0.182928	0.103439	0.262394	6.44845e-06	LOGISTIC-BINARY	Treatment/medication code: omacor 1g capsule	UK Biobank Assessment Centre > Verbal interview > Medications
41272#T123	CAT-MUL	484544/2605(487149)	0.0893679	0.0505278	0.128205	6.47976e-06	LOGISTIC-BINARY	Operative procedures - OPCS4: T12.3 Aspiration of pleural cavity	Health-related outcomes > Hospital inpatient > Summary Operations
20084#487	CAT-MUL	66856/2099(68955)	-0.102613	-0.147255	-0.0579913	6.59744e-06	LOGISTIC-BINARY	Vitamin and/or mineral supplement use: Zinc	Online follow-up > Diet by 24-hour recall > Vitamin/mineral supplements yesterday
41272#Z711	CAT-MUL	485750/1399(487149)	-0.122272	-0.175482	-0.0690746	6.65566e-06	LOGISTIC-BINARY	Operative procedures - OPCS4: Z71.1 Olecranon process of ulna	Health-related outcomes > Hospital inpatient > Summary Operations
41210#Z711	CAT-MUL	485750/1399(487149)	-0.122272	-0.175482	-0.0690746	6.65566e-06	LOGISTIC-BINARY	Operative procedures - secondary OPCS4: Z71.1 Olecranon process of ulna	Health-related outcomes > Hospital inpatient > Summary Operations
24364	CONTINUOUS	3251	-0.0726681	-0.104248	-0.0410885	6.65717e-06	LINEAR	Mean CBF in Frontal Lobe in grey matter (right)	Assessment centre > Imaging > Brain MRI > Arterial spin labelling brain MRI
26710	CONTINUOUS	45549	0.0196159	0.0110752	0.0281567	6.75907e-06	LINEAR	Volume of AV (right hemisphere)	UK Biobank Assessment Centre > Imaging > Brain MRI > T1 structural brain MRI > Freesurfer subsegmentation
26781	CONTINUOUS	45549	0.0193011	0.010897	0.0277053	6.76666e-06	LINEAR	Mean thickness of rostralmiddlefrontal (left hemisphere)	UK Biobank Assessment Centre > Imaging > Brain MRI > T1 structural brain MRI > Freesurfer desikan white
20003#1140923276	CAT-MUL	486738/278(487016)	0.283116	0.159791	0.406431	6.80397e-06	LOGISTIC-BINARY	Treatment/medication code: co-amilozide	UK Biobank Assessment Centre > Verbal interview > Medications
20003#1140925800	CAT-MUL	485520/1496(487016)	0.120409	0.0679573	0.172856	6.81061e-06	LOGISTIC-BINARY	Treatment/medication code: movicol oral powder	UK Biobank Assessment Centre > Verbal interview > Medications
41272#Y793	CAT-MUL	485846/1303(487149)	0.125133	0.0706146	0.179644	6.8264e-06	LOGISTIC-BINARY	Operative procedures - OPCS4: Y79.3 Transluminal approach to organ through femoral artery	Health-related outcomes > Hospital inpatient > Summary Operations
41210#Y793	CAT-MUL	485846/1303(487149)	0.125133	0.0706146	0.179644	6.8264e-06	LOGISTIC-BINARY	Operative procedures - secondary OPCS4: Y79.3 Transluminal approach to organ through femoral artery	Health-related outcomes > Hospital inpatient > Summary Operations
25502	CONTINUOUS	42858	-0.0202068	-0.0290096	-0.011404	6.83836e-06	LINEAR	Weighted-mean FA in tract inferior longitudinal fasciculus (left)	UK Biobank Assessment Centre > Imaging > Brain MRI > Diffusion brain MRI > dMRI weighted means
20110#2	CAT-MUL	381449/63380(444829)	0.0197624	0.0111444	0.0283806	6.96743e-06	LOGISTIC-BINARY	Illnesses of mother: Stroke	UK Biobank Assessment Centre > Touchscreen > Family history
41246#1280	CAT-MUL	466159/807(466966)	0.160435	0.0904615	0.230391	6.97514e-06	LOGISTIC-BINARY	Treatment speciality of consultant (recoded): Clinical pharmacology	Health-related outcomes > Hospital inpatient > Summary Administration
41272#L791	CAT-MUL	486790/359(487149)	0.238708	0.134588	0.342786	6.97515e-06	LOGISTIC-BINARY	Operative procedures - OPCS4: L79.1 Insertion of filter into vena cava	Health-related outcomes > Hospital inpatient > Summary Operations
27462	CONTINUOUS	45549	-0.0204149	-0.0293174	-0.0115125	6.98476e-06	LINEAR	Mean thickness of S-oc-temp-lat (left hemisphere)	UK Biobank Assessment Centre > Imaging > Brain MRI > T1 structural brain MRI > Freesurfer a2009s
26690	CONTINUOUS	45549	0.0190365	0.0107329	0.02734	7.0239e-06	LINEAR	Volume of PuI (right hemisphere)	UK Biobank Assessment Centre > Imaging > Brain MRI > T1 structural brain MRI > Freesurfer subsegmentation
26915	CONTINUOUS	45549	-0.0178244	-0.0256029	-0.0100459	7.09456e-06	LINEAR	Volume of rostralmiddlefrontal (right hemisphere)	UK Biobank Assessment Centre > Imaging > Brain MRI > T1 structural brain MRI > Freesurfer desikan white
41210#H444	CAT-MUL	485320/1829(487149)	0.106045	0.0597294	0.152353	7.18827e-06	LOGISTIC-BINARY	Operative procedures - secondary OPCS4: H44.4 Examination of rectum under anaesthetic	Health-related outcomes > Hospital inpatient > Summary Operations
41200#W629	CAT-MUL	486776/373(487149)	0.235891	0.132825	0.338926	7.23961e-06	LOGISTIC-BINARY	Operative procedures - main OPCS4: W62.9 Unspecified other primary fusion of other joint	Health-related outcomes > Hospital inpatient > Summary Operations
41272#T774	CAT-MUL	486568/581(487149)	0.188247	0.10598	0.270492	7.27429e-06	LOGISTIC-BINARY	Operative procedures - OPCS4: T77.4 Debridement of muscle NEC	Health-related outcomes > Hospital inpatient > Summary Operations
20660	CAT-SIN	177580	0.0201141	0.0113248	0.0289034	7.28905e-06	ORDERED-LOGISTIC	Liking for fresh tomatoes	Online follow-up > Food (and other) preferences
25221	CONTINUOUS	42860	-0.020775	-0.0298576	-0.0116924	7.37105e-06	LINEAR	Mean L1 in retrolenticular part of internal capsule on FA skeleton (left)	UK Biobank Assessment Centre > Imaging > Brain MRI > Diffusion brain MRI > dMRI skeleton
25846	CONTINUOUS	45106	-0.0179288	-0.0257712	-0.0100864	7.4518e-06	LINEAR	Volume of grey matter in Frontal Orbital Cortex (left)	UK Biobank Assessment Centre > Imaging > Brain MRI > T1 structural brain MRI > Regional grey matter volumes (FAST)
41210#T774	CAT-MUL	486683/466(487149)	0.209978	0.118104	0.301822	7.45736e-06	LOGISTIC-BINARY	Operative procedures - secondary OPCS4: T77.4 Debridement of muscle NEC	Health-related outcomes > Hospital inpatient > Summary Operations
41272#H524	CAT-MUL	479355/7794(487149)	0.0516166	0.0290322	0.0741998	7.47769e-06	LOGISTIC-BINARY	Operative procedures - OPCS4: H52.4 Rubber band ligation of haemorrhoid	Health-related outcomes > Hospital inpatient > Summary Operations
131540	DATE	483426/3723(487149)	-0.0734589	-0.105614	-0.0413097	7.53478e-06	LOGISTIC-BINARY	Date J93 first reported (pneumothorax)	Health-related outcomes > First occurrences > Respiratory system disorders
27740	CONTINUOUS	45549	0.0185114	0.0104049	0.0266178	7.63294e-06	LINEAR	Volume of Pole-occipital (right hemisphere)	UK Biobank Assessment Centre > Imaging > Brain MRI > T1 structural brain MRI > Freesurfer a2009s
41200#G802	CAT-MUL	485647/1502(487149)	0.117452	0.0659849	0.168912	7.69692e-06	LOGISTIC-BINARY	Operative procedures - main OPCS4: G80.2 Wireless capsule endoscopy	Health-related outcomes > Hospital inpatient > Summary Operations
130656	DATE	484477/2672(487149)	0.0883133	0.0496126	0.12701	7.72037e-06	LOGISTIC-BINARY	Date D68 first reported (other coagulation defects)	Health-related outcomes > First occurrences > Blood, blood-forming organs and certain immune disorders
41210#T243	CAT-MUL	486460/689(487149)	0.169555	0.0952442	0.243844	7.7233e-06	LOGISTIC-BINARY	Operative procedures - secondary OPCS4: T24.3 Repair of umbilical hernia using sutures	Health-related outcomes > Hospital inpatient > Summary Operations
41272#E041	CAT-MUL	484999/2150(487149)	0.0967119	0.0543207	0.139097	7.75232e-06	LOGISTIC-BINARY	Operative procedures - OPCS4: E04.1 Submucous diathermy to turbinate of nose	Health-related outcomes > Hospital inpatient > Summary Operations
25169	CONTINUOUS	42860	0.0193165	0.0108438	0.0277891	7.89416e-06	LINEAR	Mean MO in anterior limb of internal capsule on FA skeleton (left)	UK Biobank Assessment Centre > Imaging > Brain MRI > Diffusion brain MRI > dMRI skeleton
25015	CONTINUOUS	45094	-0.0176178	-0.0253463	-0.00988929	7.91331e-06	LINEAR	Volume of putamen (left)	UK Biobank Assessment Centre > Imaging > Brain MRI > T1 structural brain MRI > Subcortical volumes (FIRST)
22674	CONTINUOUS	48971	0.018093	0.0101526	0.0260335	7.98531e-06	LINEAR	Mean carotid IMT (intima-medial thickness) at 150 degrees	UK Biobank Assessment Centre > Physical measures > Carotid ultrasound
103290	CAT-SIN	68946	-0.17621	-0.253731	-0.0986896	8.11962e-06	ORDERED-LOGISTIC	Other vegetarian alternative intake	Online follow-up > Diet by 24-hour recall > Vegetarian alternatives yesterday
20096#2	CAT-MUL	62442/6513(68955)	-0.058519	-0.0842361	-0.0328112	8.16671e-06	LOGISTIC-BINARY	Size of red wine glass drunk: medium (175ml)	Online follow-up > Diet by 24-hour recall > Alcoholic beverages yesterday
41229#5NQ	CAT-MUL	483919/3230(487149)	0.0797666	0.0447145	0.114817	8.18334e-06	LOGISTIC-BINARY	PCT responsible for patient data: HEYWOOD, MIDDLETON AND ROCHDALE PCT	Health-related outcomes > Hospital inpatient > Summary Administration
120069	CAT-SIN	23160/30590(53750)	0.0397947	0.0223098	0.0572857	8.19302e-06	LOGISTIC-BINARY	Develop tiredness, yawning, concentration problems, changes in mood or appetite, irritability, neck stiffness, light or sound sensitivity before or near the onset of headaches	Online follow-up > Experience of pain
25225	CONTINUOUS	42860	0.0195308	0.0109479	0.0281136	8.21161e-06	LINEAR	Mean L1 in superior corona radiata on FA skeleton (left)	UK Biobank Assessment Centre > Imaging > Brain MRI > Diffusion brain MRI > dMRI skeleton
22601#81132710	CAT-MUL	115732/340(116072)	0.242104	0.135646	0.34849	8.24214e-06	LOGISTIC-BINARY	Job coding: textile machine operator, assembler, spinner, foreman	Online follow-up > Work environment > Employment history
22617#8113	CAT-MUL	115732/340(116072)	0.242104	0.135646	0.34849	8.24214e-06	LOGISTIC-BINARY	Job code - historical: Textile process operatives	Online follow-up > Work environment > Employment history
41272#M792	CAT-MUL	484966/2183(487149)	0.097466	0.0546091	0.140319	8.28428e-06	LOGISTIC-BINARY	Operative procedures - OPCS4: M79.2 Dilation of urethra NEC	Health-related outcomes > Hospital inpatient > Summary Operations
41272#L714	CAT-MUL	485550/1599(487149)	0.111771	0.0626217	0.160914	8.29349e-06	LOGISTIC-BINARY	Operative procedures - OPCS4: L71.4 Percutaneous transluminal cannulation of artery	Health-related outcomes > Hospital inpatient > Summary Operations
41229#5N5	CAT-MUL	486229/920(487149)	0.147514	0.0825318	0.212485	8.60142e-06	LOGISTIC-BINARY	PCT responsible for patient data: DONCASTER PCT	Health-related outcomes > Hospital inpatient > Summary Administration
26714	CONTINUOUS	45549	-0.0173822	-0.0250428	-0.00972171	8.71215e-06	LINEAR	Volume of Whole-thalamus (left hemisphere)	UK Biobank Assessment Centre > Imaging > Brain MRI > T1 structural brain MRI > Freesurfer subsegmentation
41272#Q168	CAT-MUL	486726/423(487149)	0.228973	0.128052	0.329895	8.71228e-06	LOGISTIC-BINARY	Operative procedures - OPCS4: Q16.8 Other specified other vaginal operations on uterus	Health-related outcomes > Hospital inpatient > Summary Operations
41200#X503	CAT-MUL	486843/306(487149)	0.253594	0.141778	0.365368	8.75086e-06	LOGISTIC-BINARY	Operative procedures - main OPCS4: X50.3 Advanced cardiac pulmonary resuscitation	Health-related outcomes > Hospital inpatient > Summary Operations
27392	CONTINUOUS	45549	-0.0185177	-0.026681	-0.0103545	8.76221e-06	LINEAR	Area of S-orbital-H-Shaped (left hemisphere)	UK Biobank Assessment Centre > Imaging > Brain MRI > T1 structural brain MRI > Freesurfer a2009s
25086	CONTINUOUS	42860	-0.0203929	-0.0293872	-0.0113987	8.85179e-06	LINEAR	Mean FA in sagittal stratum on FA skeleton (right)	UK Biobank Assessment Centre > Imaging > Brain MRI > Diffusion brain MRI > dMRI skeleton
24177	CONTINUOUS	37169	-0.0216502	-0.031203	-0.0120973	8.9338e-06	LINEAR	LV longitudinal strain Segment 3	Assessment centre > Imaging > Heart MRI > Cardiac and aortic function
41272#S069	CAT-MUL	454831/32318(487149)	0.0259502	0.0144975	0.037403	8.95133e-06	LOGISTIC-BINARY	Operative procedures - OPCS4: S06.9 Unspecified other excision of lesion of skin	Health-related outcomes > Hospital inpatient > Summary Operations
27280	CONTINUOUS	45548	-0.0197598	-0.0284817	-0.0110379	8.99717e-06	LINEAR	Mean thickness of parahippocampal (right hemisphere)	UK Biobank Assessment Centre > Imaging > Brain MRI > T1 structural brain MRI > Freesurfer DKT
27385	CONTINUOUS	45549	-0.0194732	-0.0280699	-0.0108764	9.02617e-06	LINEAR	Area of S-oc-middle+Lunatus (left hemisphere)	UK Biobank Assessment Centre > Imaging > Brain MRI > T1 structural brain MRI > Freesurfer a2009s
41249#2016	CAT-MUL	484624/1571(486195)	0.113374	0.0632938	0.163447	9.08887e-06	LOGISTIC-BINARY	Methods of admission to hospital (recoded): Emergency admission: via A&E of another hospital provide	Health-related outcomes > Hospital inpatient > Summary Administration
41200#C132	CAT-MUL	485838/1311(487149)	0.125504	0.0700627	0.18094	9.12016e-06	LOGISTIC-BINARY	Operative procedures - main OPCS4: C13.2 Blepharoplasty of upper eyelid	Health-related outcomes > Hospital inpatient > Summary Operations
41200#M478	CAT-MUL	484544/2605(487149)	0.0897755	0.0500905	0.129458	9.24732e-06	LOGISTIC-BINARY	Operative procedures - main OPCS4: M47.8 Other specified urethral catheterisation of bladder	Health-related outcomes > Hospital inpatient > Summary Operations
26763	CONTINUOUS	45549	-0.0199359	-0.02875	-0.0111218	9.30657e-06	LINEAR	Mean thickness of inferiortemporal (left hemisphere)	UK Biobank Assessment Centre > Imaging > Brain MRI > T1 structural brain MRI > Freesurfer desikan white
20003#1141180212	CAT-MUL	486175/841(487016)	0.155899	0.086951	0.224834	9.33053e-06	LOGISTIC-BINARY	Treatment/medication code: escitalopram	UK Biobank Assessment Centre > Verbal interview > Medications
20003#1141156984	CAT-MUL	486969/47(487016)	0.650857	0.362601	0.938609	9.466e-06	LOGISTIC-BINARY	Treatment/medication code: amaryl 1mg tablet	UK Biobank Assessment Centre > Verbal interview > Medications
41200#K403	CAT-MUL	486898/251(487149)	0.27621	0.153905	0.398464	9.54354e-06	LOGISTIC-BINARY	Operative procedures - main OPCS4: K40.3 Saphenous vein graft replacement of three coronary arteries	Health-related outcomes > Hospital inpatient > Summary Operations
41200#C121	CAT-MUL	480641/6508(487149)	0.0560295	0.0312096	0.0808485	9.66226e-06	LOGISTIC-BINARY	Operative procedures - main OPCS4: C12.1 Excision of lesion of eyelid NEC	Health-related outcomes > Hospital inpatient > Summary Operations
41200#U054	CAT-MUL	486403/746(487149)	0.165139	0.0919662	0.238295	9.69365e-06	LOGISTIC-BINARY	Operative procedures - main OPCS4: U05.4 Computed tomography of spine	Health-related outcomes > Hospital inpatient > Summary Operations
25385	CONTINUOUS	42857	-0.0199508	-0.0287892	-0.0111125	9.697e-06	LINEAR	Mean ICVF in superior longitudinal fasciculus on FA skeleton (left)	UK Biobank Assessment Centre > Imaging > Brain MRI > Diffusion brain MRI > dMRI skeleton
22129	CAT-SIN	117243/1344(118587)	0.122749	0.0683589	0.177128	9.6985e-06	LOGISTIC-BINARY	Doctor diagnosed chronic bronchitis	Online follow-up > Work environment > Medical information
41272#S701	CAT-MUL	486451/698(487149)	0.169302	0.0942801	0.244306	9.70215e-06	LOGISTIC-BINARY	Operative procedures - OPCS4: S70.1 Avulsion of nail	Health-related outcomes > Hospital inpatient > Summary Operations
41229#TAC	CAT-MUL	482565/4584(487149)	0.066347	0.0369447	0.0957475	9.74079e-06	LOGISTIC-BINARY	PCT responsible for patient data: NORTHUMBERLAND CARE TRUST	Health-related outcomes > Hospital inpatient > Summary Administration
41246#1810	CAT-MUL	455054/12591(467645)	0.0405168	0.0225583	0.0584748	9.77631e-06	LOGISTIC-BINARY	Treatment speciality of consultant (recoded): Neurology	Health-related outcomes > Hospital inpatient > Summary Administration
20004#1460	CAT-MUL	484076/2940(487016)	0.0818737	0.0455828	0.118161	9.77876e-06	LOGISTIC-BINARY	Operation code: anal surgery	UK Biobank Assessment Centre > Verbal interview > Operations
41200#M495	CAT-MUL	486952/197(487149)	0.328174	0.182678	0.473622	9.79709e-06	LOGISTIC-BINARY	Operative procedures - main OPCS4: M49.5 Injection of therapeutic substance into bladder wall	Health-related outcomes > Hospital inpatient > Summary Operations
41272#J403	CAT-MUL	486883/266(487149)	0.272418	0.151593	0.393189	9.87053e-06	LOGISTIC-BINARY	Operative procedures - OPCS4: J40.3 Endoscopic retrograde renewal of tubal prosthesis in bile duct NEC	Health-related outcomes > Hospital inpatient > Summary Operations
25718	CONTINUOUS	42856	-0.0202169	-0.0291844	-0.0112493	9.95163e-06	LINEAR	Weighted-mean ISOVF in tract inferior longitudinal fasciculus (left)	UK Biobank Assessment Centre > Imaging > Brain MRI > Diffusion brain MRI > dMRI weighted means
27130	CONTINUOUS	45549	-0.0193664	-0.0279585	-0.0107743	9.99322e-06	LINEAR	Volume of BA2 (right hemisphere)	UK Biobank Assessment Centre > Imaging > Brain MRI > T1 structural brain MRI > Freesurfer BA exvivo
20003#1140874746	CAT-MUL	486945/71(487016)	0.526118	0.292474	0.759496	1.0064e-05	LOGISTIC-BINARY	Treatment/medication code: diamicron 80mg tablet	UK Biobank Assessment Centre > Verbal interview > Medications
41210#X722	CAT-MUL	480611/6538(487149)	0.0557291	0.0309901	0.0804671	1.00851e-05	LOGISTIC-BINARY	Operative procedures - secondary OPCS4: X72.2 Delivery of complex parenteral chemotherapy for neoplasm at first attendance	Health-related outcomes > Hospital inpatient > Summary Operations
41229#5PE	CAT-MUL	485756/1393(487149)	0.119896	0.0666599	0.173125	1.012e-05	LOGISTIC-BINARY	PCT responsible for patient data: DUDLEY PCT	Health-related outcomes > Hospital inpatient > Summary Administration
20003#1140923336	CAT-MUL	486310/706(487016)	0.1703	0.0946689	0.245919	1.01632e-05	LOGISTIC-BINARY	Treatment/medication code: co-tenidone	UK Biobank Assessment Centre > Verbal interview > Medications
41210#C646	CAT-MUL	486649/500(487149)	0.199551	0.110903	0.28818	1.02196e-05	LOGISTIC-BINARY	Operative procedures - secondary OPCS4: C64.6 Stretching of iris	Health-related outcomes > Hospital inpatient > Summary Operations
100540	CAT-SIN	68947	0.15709	0.0874666	0.226714	1.02409e-05	ORDERED-LOGISTIC	Low calorie hot chocolate intake	Online follow-up > Diet by 24-hour recall > Hot/cold beverages yesterday
20685	CAT-SIN	177236	-0.0186777	-0.0269765	-0.0103789	1.02728e-05	ORDERED-LOGISTIC	Liking for lentils/beans	Online follow-up > Food (and other) preferences
27286	CONTINUOUS	45549	0.0193347	0.0107436	0.0279258	1.03078e-05	LINEAR	Mean thickness of postcentral (right hemisphere)	UK Biobank Assessment Centre > Imaging > Brain MRI > T1 structural brain MRI > Freesurfer DKT
26740	CONTINUOUS	45549	-0.0187589	-0.027098	-0.0104198	1.04046e-05	LINEAR	Area of parstriangularis (left hemisphere)	UK Biobank Assessment Centre > Imaging > Brain MRI > T1 structural brain MRI > Freesurfer desikan white
22601#33133440	CAT-MUL	115833/239(116072)	0.270557	0.150098	0.39078	1.05038e-05	LOGISTIC-BINARY	Job coding: fire service officer (leading fire officer and below)	Online follow-up > Work environment > Employment history
22617#3313	CAT-MUL	115833/239(116072)	0.270557	0.150098	0.39078	1.05038e-05	LOGISTIC-BINARY	Job code - historical: Fire service officers (leading fire officer and below)	Online follow-up > Work environment > Employment history
26877	CONTINUOUS	45549	0.0193541	0.010746	0.0279621	1.05129e-05	LINEAR	Mean thickness of postcentral (right hemisphere)	UK Biobank Assessment Centre > Imaging > Brain MRI > T1 structural brain MRI > Freesurfer desikan white
20110#11	CAT-MUL	434834/7223(442057)	-0.0530613	-0.0766651	-0.0294606	1.0515e-05	LOGISTIC-BINARY	Illnesses of mother: Parkinson's disease	UK Biobank Assessment Centre > Touchscreen > Family history
23043	INTEGER	9349	0.0458365	0.0254543	0.0662186	1.0538e-05	LINEAR	Catalase antigen for Helicobacter pylori	Biological samples > Assay results > Blood assays > Infectious Diseases > Infectious Disease Antigens
27326	CONTINUOUS	45549	-0.0184663	-0.0266805	-0.0102522	1.05384e-05	LINEAR	Volume of supramarginal (right hemisphere)	UK Biobank Assessment Centre > Imaging > Brain MRI > T1 structural brain MRI > Freesurfer DKT
20427	CAT-SIN	8463/37824(46287)	0.0536923	0.02981	0.0775868	1.056e-05	LOGISTIC-BINARY	Frequent trouble falling or staying asleep during worst period of anxiety	Online follow-up > Mental health > Anxiety
27805	CONTINUOUS	63750	-0.0173278	-0.025043	-0.00961273	1.0739e-05	LINEAR	Macular thickness at the inner inferior subfield (right)	Assessment Centre > Physical measures > Eye measures > Retinal optical coherence tomography > Derived OCT measures
41272#K592	CAT-MUL	486599/550(487149)	0.184558	0.102334	0.266753	1.08212e-05	LOGISTIC-BINARY	Operative procedures - OPCS4: K59.2 Implantation of cardioverter defibrillator using two electrode leads	Health-related outcomes > Hospital inpatient > Summary Operations
41272#E491	CAT-MUL	484956/2193(487149)	0.0953111	0.0528452	0.137772	1.08572e-05	LOGISTIC-BINARY	Operative procedures - OPCS4: E49.1 Diagnostic fibreoptic endoscopic examination of lower respiratory tract and biopsy of lesion of lower respiratory tract	Health-related outcomes > Hospital inpatient > Summary Operations
22601#61113073	CAT-MUL	114424/1648(116072)	0.114931	0.0637163	0.166155	1.09235e-05	LOGISTIC-BINARY	Job coding: nursing auxiliary or assistant, steriliser of medical equipment, occupational therapy assistant, phlebotomist, physiotherapy assistant, ward orderly, ward assistant	Online follow-up > Work environment > Employment history
22617#6111	CAT-MUL	114424/1648(116072)	0.114931	0.0637163	0.166155	1.09235e-05	LOGISTIC-BINARY	Job code - historical: Nursing auxiliaries and assistants	Online follow-up > Work environment > Employment history
25604	CONTINUOUS	42858	-0.0204748	-0.0296001	-0.0113496	1.09602e-05	LINEAR	Weighted-mean L2 in tract corticospinal tract (left)	UK Biobank Assessment Centre > Imaging > Brain MRI > Diffusion brain MRI > dMRI weighted means
41272#C646	CAT-MUL	486645/504(487149)	0.198031	0.10972	0.286322	1.10481e-05	LOGISTIC-BINARY	Operative procedures - OPCS4: C64.6 Stretching of iris	Health-related outcomes > Hospital inpatient > Summary Operations
41200#H568	CAT-MUL	486137/1012(487149)	0.1406	0.0778978	0.20329	1.10595e-05	LOGISTIC-BINARY	Operative procedures - main OPCS4: H56.8 Other specified other operations on anus	Health-related outcomes > Hospital inpatient > Summary Operations
104420	CAT-SIN	68955	-0.0903975	-0.130725	-0.0500703	1.10738e-05	ORDERED-LOGISTIC	Prune intake	Online follow-up > Diet by 24-hour recall > Fruit/vegetables yesterday
130838	DATE	485001/2148(487149)	0.0963113	0.0533565	0.139265	1.10972e-05	LOGISTIC-BINARY	Date F01 first reported (vascular dementia)	Health-related outcomes > First occurrences > Mental and behavioural disorders
41272#K411	CAT-MUL	486582/567(487149)	0.181226	0.100373	0.262054	1.11391e-05	LOGISTIC-BINARY	Operative procedures - OPCS4: K41.1 Autograft replacement of one coronary artery NEC	Health-related outcomes > Hospital inpatient > Summary Operations
41200#A708	CAT-MUL	486778/371(487149)	0.235765	0.130546	0.340953	1.12049e-05	LOGISTIC-BINARY	Operative procedures - main OPCS4: A70.8 Other specified neurostimulation of peripheral nerve	Health-related outcomes > Hospital inpatient > Summary Operations
41210#W783	CAT-MUL	486970/179(487149)	0.333306	0.18451	0.482014	1.12504e-05	LOGISTIC-BINARY	Operative procedures - secondary OPCS4: W78.3 Release of contracture of knee joint	Health-related outcomes > Hospital inpatient > Summary Operations
27119	CONTINUOUS	45549	-0.0190362	-0.0275317	-0.0105407	1.12615e-05	LINEAR	Mean thickness of BA4a (right hemisphere)	UK Biobank Assessment Centre > Imaging > Brain MRI > T1 structural brain MRI > Freesurfer BA exvivo
27357	CONTINUOUS	45549	-0.018184	-0.0262996	-0.0100684	1.12747e-05	LINEAR	Area of G-precentral (left hemisphere)	UK Biobank Assessment Centre > Imaging > Brain MRI > T1 structural brain MRI > Freesurfer a2009s
26155	CONTINUOUS	68955	-0.0167634	-0.024246	-0.00928089	1.12969e-05	LINEAR	Trans fatty acids	Online follow-up > Diet by 24-hour recall > Estimated food nutrients yesterday
41200#W803	CAT-MUL	486834/315(487149)	0.247438	0.136921	0.357899	1.13721e-05	LOGISTIC-BINARY	Operative procedures - main OPCS4: W80.3 Open irrigation of joint NEC	Health-related outcomes > Hospital inpatient > Summary Operations
41210#Z092	CAT-MUL	486313/836(487149)	0.15532	0.0859137	0.224713	1.15171e-05	LOGISTIC-BINARY	Operative procedures - secondary OPCS4: Z09.2 Median nerve	Health-related outcomes > Hospital inpatient > Summary Operations
41272#Z092	CAT-MUL	486313/836(487149)	0.15532	0.0859137	0.224713	1.15171e-05	LOGISTIC-BINARY	Operative procedures - OPCS4: Z09.2 Median nerve	Health-related outcomes > Hospital inpatient > Summary Operations
20003#1141192740	CAT-MUL	486117/899(487016)	0.148105	0.0819196	0.214282	1.15357e-05	LOGISTIC-BINARY	Treatment/medication code: ezetrol 10mg tablet	UK Biobank Assessment Centre > Verbal interview > Medications
41200#H289	CAT-MUL	485439/1710(487149)	0.107749	0.0595767	0.155915	1.1622e-05	LOGISTIC-BINARY	Operative procedures - main OPCS4: H28.9 Unspecified diagnostic endoscopic examination of sigmoid colon using rigid sigmoidoscope	Health-related outcomes > Hospital inpatient > Summary Operations
41272#T461	CAT-MUL	486358/791(487149)	0.157983	0.0873293	0.22862	1.17038e-05	LOGISTIC-BINARY	Operative procedures - OPCS4: T46.1 Paracentesis abdominis for ascites	Health-related outcomes > Hospital inpatient > Summary Operations
41200#W919	CAT-MUL	485690/1459(487149)	0.117338	0.0648575	0.169812	1.17345e-05	LOGISTIC-BINARY	Operative procedures - main OPCS4: W91.9 Unspecified other manipulation of joint	Health-related outcomes > Hospital inpatient > Summary Operations
22617#8213	CAT-MUL	115498/574(116072)	0.176775	0.0976786	0.255804	1.17413e-05	LOGISTIC-BINARY	Job code - historical: Bus and coach drivers	Online follow-up > Work environment > Employment history
41272#C615	CAT-MUL	486727/422(487149)	0.217832	0.120353	0.315296	1.18571e-05	LOGISTIC-BINARY	Operative procedures - OPCS4: C61.5 Viscogonioplasty	Health-related outcomes > Hospital inpatient > Summary Operations
41210#K262	CAT-MUL	486431/718(487149)	0.162355	0.0896813	0.235017	1.19228e-05	LOGISTIC-BINARY	Operative procedures - secondary OPCS4: K26.2 Xenograft replacement of aortic valve	Health-related outcomes > Hospital inpatient > Summary Operations
41210#Z858	CAT-MUL	486783/366(487149)	0.233612	0.129032	0.33816	1.19289e-05	LOGISTIC-BINARY	Operative procedures - secondary OPCS4: Z85.8 Specified joint of lower leg or tarsus NEC	Health-related outcomes > Hospital inpatient > Summary Operations
41272#Z858	CAT-MUL	486783/366(487149)	0.233612	0.129032	0.33816	1.19289e-05	LOGISTIC-BINARY	Operative procedures - OPCS4: Z85.8 Specified joint of lower leg or tarsus NEC	Health-related outcomes > Hospital inpatient > Summary Operations
120037#3	CAT-MUL	149947/12912(162859)	0.0406638	0.0224615	0.0588662	1.19468e-05	LOGISTIC-BINARY	Area most bothered by pain in the last three months	Online follow-up > Experience of pain
104060	CAT-SIN	68955	0.0526502	0.0290711	0.0762294	1.20195e-05	ORDERED-LOGISTIC	Mixed vegetable intake	Online follow-up > Diet by 24-hour recall > Fruit/vegetables yesterday
41232#11	CAT-MUL	484108/3041(487149)	0.0811278	0.0447845	0.117468	1.2121e-05	LOGISTIC-BINARY	Administrative and legal statuses: NHS patient: formally detained under Part II, Mental Health Act 1983	Health-related outcomes > Hospital inpatient > Summary Administration
41272#Z371	CAT-MUL	486968/181(487149)	0.329554	0.18188	0.477138	1.213e-05	LOGISTIC-BINARY	Operative procedures - OPCS4: Z37.1 Renal artery	Health-related outcomes > Hospital inpatient > Summary Operations
41210#Z371	CAT-MUL	486968/181(487149)	0.329554	0.18188	0.477138	1.213e-05	LOGISTIC-BINARY	Operative procedures - secondary OPCS4: Z37.1 Renal artery	Health-related outcomes > Hospital inpatient > Summary Operations
30640	CONTINUOUS	461921	0.00651302	0.00359529	0.00943075	1.21409e-05	LINEAR	Apolipoprotein B	Biological samples > Assay results > Blood assays > Blood biochemistry
20724	CAT-SIN	177360	0.0184575	0.0101862	0.0267287	1.21983e-05	ORDERED-LOGISTIC	Liking for soft cheese	Online follow-up > Food (and other) preferences
24405	CONTINUOUS	3251	0.0701892	0.0387739	0.101605	1.22074e-05	LINEAR	Mean ATT in Caudate (left)	Assessment centre > Imaging > Brain MRI > Arterial spin labelling brain MRI
27477	CONTINUOUS	45549	-0.0182166	-0.0263807	-0.0100524	1.22618e-05	LINEAR	Volume of G+S-frontomargin (left hemisphere)	UK Biobank Assessment Centre > Imaging > Brain MRI > T1 structural brain MRI > Freesurfer a2009s
25575	CONTINUOUS	42858	-0.0196839	-0.0285087	-0.0108591	1.23469e-05	LINEAR	Weighted-mean L1 in tract parahippocampal part of cingulum (left)	UK Biobank Assessment Centre > Imaging > Brain MRI > Diffusion brain MRI > dMRI weighted means
41272#H444	CAT-MUL	484307/2842(487149)	0.0831048	0.045841	0.120364	1.23491e-05	LOGISTIC-BINARY	Operative procedures - OPCS4: H44.4 Examination of rectum under anaesthetic	Health-related outcomes > Hospital inpatient > Summary Operations
120016	CAT-SIN	130560/31677(162237)	0.0283765	0.0156475	0.0411063	1.2469e-05	LOGISTIC-BINARY	Ever had migraine	Online follow-up > Experience of pain
25876	CONTINUOUS	45106	0.0184045	0.0101491	0.0266599	1.24734e-05	LINEAR	Volume of grey matter in Occipital Pole (left)	UK Biobank Assessment Centre > Imaging > Brain MRI > T1 structural brain MRI > Regional grey matter volumes (FAST)
23507	CONTINUOUS	272276	0.00843897	0.00465044	0.0122275	1.26675e-05	LINEAR	Free Cholesterol in Medium VLDL	Biological samples > Blood assays > NMR metabolomics
41200#E632	CAT-MUL	485391/1758(487149)	0.105207	0.0579608	0.152448	1.27312e-05	LOGISTIC-BINARY	Operative procedures - main OPCS4: E63.2 Endobronchial ultrasound examination of mediastinum	Health-related outcomes > Hospital inpatient > Summary Operations
131498	DATE	480054/7095(487149)	0.0532243	0.0293193	0.0771289	1.27611e-05	LOGISTIC-BINARY	Date J47 first reported (bronchiectasis)	Health-related outcomes > First occurrences > Respiratory system disorders
41272#C733	CAT-MUL	481479/5670(487149)	0.0597012	0.0328875	0.0865148	1.27751e-05	LOGISTIC-BINARY	Operative procedures - OPCS4: C73.3 Capsulotomy of posterior lens capsule	Health-related outcomes > Hospital inpatient > Summary Operations
23040	INTEGER	9349	0.0448971	0.0247384	0.0650558	1.28043e-05	LINEAR	VacA antigen for Helicobacter pylori	Biological samples > Assay results > Blood assays > Infectious Diseases > Infectious Disease Antigens
41272#T521	CAT-MUL	483237/3912(487149)	-0.0692146	-0.10032	-0.0381156	1.29037e-05	LOGISTIC-BINARY	Operative procedures - OPCS4: T52.1 Palmar fasciectomy	Health-related outcomes > Hospital inpatient > Summary Operations
20003#1140871688	CAT-MUL	486651/365(487016)	0.233155	0.128335	0.337942	1.29871e-05	LOGISTIC-BINARY	Treatment/medication code: solpadol caplet	UK Biobank Assessment Centre > Verbal interview > Medications
27734	CONTINUOUS	45549	-0.0188191	-0.0272796	-0.0103586	1.30486e-05	LINEAR	Volume of G-temp-sup-Plan-tempo (right hemisphere)	UK Biobank Assessment Centre > Imaging > Brain MRI > T1 structural brain MRI > Freesurfer a2009s
130728	DATE	486914/235(487149)	0.295493	0.162613	0.428334	1.30579e-05	LOGISTIC-BINARY	Date E24 first reported (cushing's syndrome)	Health-related outcomes > First occurrences > Endocrine, nutritional and metabolic diseases
41210#X701	CAT-MUL	484905/2244(487149)	0.0916187	0.0503961	0.132838	1.32278e-05	LOGISTIC-BINARY	Operative procedures - secondary OPCS4: X70.1 Procurement of drugs for chemotherapy for neoplasm for regimens in Band 1	Health-related outcomes > Hospital inpatient > Summary Operations
41200#S577	CAT-MUL	486950/199(487149)	0.309707	0.170311	0.44902	1.32545e-05	LOGISTIC-BINARY	Operative procedures - main OPCS4: S57.7 Dressing of skin using vacuum assisted closure device NEC	Health-related outcomes > Hospital inpatient > Summary Operations
27047	CONTINUOUS	45549	-0.0184208	-0.026709	-0.0101326	1.32636e-05	LINEAR	Grey-white contrast in precentral (right hemisphere)	UK Biobank Assessment Centre > Imaging > Brain MRI > T1 structural brain MRI > Freesurfer desikan gw
20003#1140878304	CAT-MUL	486650/366(487016)	0.231454	0.127284	0.335585	1.32658e-05	LOGISTIC-BINARY	Treatment/medication code: e45 cream	UK Biobank Assessment Centre > Verbal interview > Medications
20004#1488	CAT-MUL	482566/4450(487016)	0.0695581	0.0382549	0.100863	1.33e-05	LOGISTIC-BINARY	Operation code: anterior/posterior repair bladder/uterus	UK Biobank Assessment Centre > Verbal interview > Operations
40006#C160	CAT-MUL	486760/389(487149)	0.217363	0.119485	0.315205	1.34052e-05	LOGISTIC-BINARY	Type of cancer: ICD10: C16.0 Cardia	Health-related outcomes > Cancer register
12340	INTEGER	65927	0.0154704	0.00850553	0.0224354	1.34156e-05	LINEAR	QRS duration	UK Biobank Assessment Centre > Physical measures > ECG at rest, 12-lead
41272#Z815	CAT-MUL	485003/2146(487149)	0.094845	0.0520963	0.137588	1.36871e-05	LOGISTIC-BINARY	Operative procedures - OPCS4: Z81.5 Elbow joint	Health-related outcomes > Hospital inpatient > Summary Operations
41210#Z815	CAT-MUL	485003/2146(487149)	0.094845	0.0520963	0.137588	1.36871e-05	LOGISTIC-BINARY	Operative procedures - secondary OPCS4: Z81.5 Elbow joint	Health-related outcomes > Hospital inpatient > Summary Operations
25548	CONTINUOUS	42858	-0.0203536	-0.0295268	-0.0111804	1.37143e-05	LINEAR	Weighted-mean MO in tract parahippocampal part of cingulum (left)	UK Biobank Assessment Centre > Imaging > Brain MRI > Diffusion brain MRI > dMRI weighted means
41210#A671	CAT-MUL	486840/309(487149)	0.247264	0.135743	0.358736	1.38282e-05	LOGISTIC-BINARY	Operative procedures - secondary OPCS4: A67.1 Cubital tunnel release	Health-related outcomes > Hospital inpatient > Summary Operations
26897	CONTINUOUS	45549	-0.017501	-0.0253971	-0.00960481	1.40113e-05	LINEAR	Volume of inferiortemporal (right hemisphere)	UK Biobank Assessment Centre > Imaging > Brain MRI > T1 structural brain MRI > Freesurfer desikan white
27602	CONTINUOUS	45549	-0.0187996	-0.0272818	-0.0103174	1.4016e-05	LINEAR	Area of S-front-inf (right hemisphere)	UK Biobank Assessment Centre > Imaging > Brain MRI > T1 structural brain MRI > Freesurfer a2009s
41200#X375	CAT-MUL	485857/1292(487149)	0.124088	0.0680879	0.180079	1.40334e-05	LOGISTIC-BINARY	Operative procedures - main OPCS4: X37.5 Intramuscular injection for local action	Health-related outcomes > Hospital inpatient > Summary Operations
5843-3	CAT-SIN	36367/40869	-999	-999	-999	1.41073e-05	MULTINOMIAL-LOGISTIC	Which eye(s) affected by myopia (short sight)	UK Biobank Assessment Centre > Touchscreen > Health and medical history > Eyesight
3496	CAT-SIN	37279	-0.0419378	-0.0608735	-0.0230021	1.41573e-05	ORDERED-LOGISTIC	Wants to stop smoking	UK Biobank Assessment Centre > Touchscreen > Lifestyle and environment > Smoking
102830	CAT-SIN	68955	-0.0862739	-0.125236	-0.0473121	1.41602e-05	ORDERED-LOGISTIC	Soft cheese intake	Online follow-up > Diet by 24-hour recall > Milk/eggs/cheese yesterday
41272#W693	CAT-MUL	485768/1381(487149)	0.11895	0.0652197	0.172671	1.42872e-05	LOGISTIC-BINARY	Operative procedures - OPCS4: W69.3 Partial synovectomy	Health-related outcomes > Hospital inpatient > Summary Operations
41272#Q235	CAT-MUL	486531/618(487149)	0.185482	0.101702	0.26926	1.42942e-05	LOGISTIC-BINARY	Operative procedures - OPCS4: Q23.5 Unilateral oophorectomy NEC	Health-related outcomes > Hospital inpatient > Summary Operations
27304	CONTINUOUS	45549	-0.0175415	-0.0254655	-0.00961764	1.43451e-05	LINEAR	Volume of inferiortemporal (right hemisphere)	UK Biobank Assessment Centre > Imaging > Brain MRI > T1 structural brain MRI > Freesurfer DKT
41272#X112	CAT-MUL	486757/392(487149)	0.22103	0.121146	0.320883	1.43916e-05	LOGISTIC-BINARY	Operative procedures - OPCS4: X11.2 Amputation of phalanx of toe	Health-related outcomes > Hospital inpatient > Summary Operations
41200#E593	CAT-MUL	486049/1100(487149)	0.132728	0.0727341	0.192714	1.44748e-05	LOGISTIC-BINARY	Operative procedures - main OPCS4: E59.3 Biopsy of lesion of lung NEC	Health-related outcomes > Hospital inpatient > Summary Operations
26677	CONTINUOUS	45549	0.0187593	0.0102784	0.0272402	1.45784e-05	LINEAR	Volume of CeM (left hemisphere)	UK Biobank Assessment Centre > Imaging > Brain MRI > T1 structural brain MRI > Freesurfer subsegmentation
27563	CONTINUOUS	45549	-0.0190582	-0.0276745	-0.0104418	1.45879e-05	LINEAR	Area of G-front-inf-Orbital (right hemisphere)	UK Biobank Assessment Centre > Imaging > Brain MRI > T1 structural brain MRI > Freesurfer a2009s
26534	CONTINUOUS	45549	-0.0185821	-0.0269845	-0.0101796	1.46341e-05	LINEAR	Volume of CC-Mid-Anterior (whole brain)	UK Biobank Assessment Centre > Imaging > Brain MRI > T1 structural brain MRI > Freesurfer ASEG
41272#M421	CAT-MUL	482640/4509(487149)	0.0644078	0.0352798	0.0935347	1.46415e-05	LOGISTIC-BINARY	Operative procedures - OPCS4: M42.1 Endoscopic resection of lesion of bladder	Health-related outcomes > Hospital inpatient > Summary Operations
131734	DATE	485711/1438(487149)	0.115995	0.0635202	0.168462	1.47226e-05	LOGISTIC-BINARY	Date L27 first reported (dermatitis due to substances taken internally)	Health-related outcomes > First occurrences > Skin and subcutaneous tissue disorders
24019	CONTINUOUS	478964	-0.00608409	-0.00883688	-0.00333131	1.47898e-05	LINEAR	Particulate matter air pollution (pm10); 2007	Additional exposures > Local environment > Residential air pollution
27322	CONTINUOUS	45549	-0.0175787	-0.0255324	-0.00962512	1.48116e-05	LINEAR	Volume of rostralmiddlefrontal (right hemisphere)	UK Biobank Assessment Centre > Imaging > Brain MRI > T1 structural brain MRI > Freesurfer DKT
41272#Q122	CAT-MUL	486003/1146(487149)	0.137146	0.0750789	0.199218	1.48619e-05	LOGISTIC-BINARY	Operative procedures - OPCS4: Q12.2 Replacement of intrauterine contraceptive device	Health-related outcomes > Hospital inpatient > Summary Operations
27422	CONTINUOUS	45549	0.0194741	0.0106609	0.0282874	1.488e-05	LINEAR	Mean thickness of G-occipital-sup (left hemisphere)	UK Biobank Assessment Centre > Imaging > Brain MRI > T1 structural brain MRI > Freesurfer a2009s
20090#355	CAT-MUL	63215/5740(68955)	0.0610843	0.0334317	0.0887431	1.49699e-05	LOGISTIC-BINARY	Type of fat/oil used in cooking: Vegetable oil	Online follow-up > Diet by 24-hour recall > Spreads/sauces/cooking oils yesterday
41200#W801	CAT-MUL	486790/359(487149)	0.229282	0.12544	0.333083	1.50163e-05	LOGISTIC-BINARY	Operative procedures - main OPCS4: W80.1 Open debridement and irrigation of joint	Health-related outcomes > Hospital inpatient > Summary Operations
41200#A678	CAT-MUL	487075/74(487149)	0.504029	0.275651	0.732102	1.50223e-05	LOGISTIC-BINARY	Operative procedures - main OPCS4: A67.8 Other specified release of entrapment of peripheral nerve at other site	Health-related outcomes > Hospital inpatient > Summary Operations
5103	INTEGER	106033	0.0135403	0.00740909	0.0196714	1.50271e-05	LINEAR	3mm weak meridian angle (left)	UK Biobank Assessment Centre > Physical measures > Eye measures > Autorefraction
41200#X112	CAT-MUL	486806/343(487149)	0.235368	0.128758	0.341942	1.50582e-05	LOGISTIC-BINARY	Operative procedures - main OPCS4: X11.2 Amputation of phalanx of toe	Health-related outcomes > Hospital inpatient > Summary Operations
130734	DATE	485300/1849(487149)	0.102644	0.0561486	0.149134	1.50991e-05	LOGISTIC-BINARY	Date E27 first reported (other disorders of adrenal gland)	Health-related outcomes > First occurrences > Endocrine, nutritional and metabolic diseases
41272#W712	CAT-MUL	484206/2943(487149)	0.0818019	0.0447461	0.118855	1.51243e-05	LOGISTIC-BINARY	Operative procedures - OPCS4: W71.2 Open excision of intra-articular osteophyte	Health-related outcomes > Hospital inpatient > Summary Operations
120015	INTEGER	11114	0.09596	0.0524297	0.13949	1.52461e-05	ORDERED-LOGISTIC	Average pain from gout in the past 24 hours while resting	Online follow-up > Experience of pain
25328	CONTINUOUS	42860	0.0189175	0.0103448	0.0274901	1.5272e-05	LINEAR	Mean L3 in external capsule on FA skeleton (right)	UK Biobank Assessment Centre > Imaging > Brain MRI > Diffusion brain MRI > dMRI skeleton
41272#M703	CAT-MUL	477363/9786(487149)	-0.0438493	-0.0637245	-0.0239778	1.52828e-05	LOGISTIC-BINARY	Operative procedures - OPCS4: M70.3 Rectal needle biopsy of prostate	Health-related outcomes > Hospital inpatient > Summary Operations
25589	CONTINUOUS	42858	-0.0189614	-0.0275589	-0.0103638	1.5447e-05	LINEAR	Weighted-mean L1 in tract posterior thalamic radiation (right)	UK Biobank Assessment Centre > Imaging > Brain MRI > Diffusion brain MRI > dMRI weighted means
41272#G436	CAT-MUL	486456/693(487149)	0.163709	0.0894436	0.237955	1.55269e-05	LOGISTIC-BINARY	Operative procedures - OPCS4: G43.6 Fibreoptic endoscopic injection therapy to lesion of upper gastrointestinal tract NEC	Health-related outcomes > Hospital inpatient > Summary Operations
41272#G475	CAT-MUL	484515/2634(487149)	0.0849399	0.0464005	0.123476	1.56044e-05	LOGISTIC-BINARY	Operative procedures - OPCS4	Health-related outcomes > Hospital inpatient > Summary Operations
41229#5D7	CAT-MUL	481217/5932(487149)	0.0571604	0.0312218	0.0830976	1.56549e-05	LOGISTIC-BINARY	PCT responsible for patient data: NEWCASTLE PCT	Health-related outcomes > Hospital inpatient > Summary Administration
26134	CONTINUOUS	68955	0.039251	0.0214339	0.0570681	1.5703e-05	ORDERED-LOGISTIC	Savoury snacks	Online follow-up > Diet by 24-hour recall > Total weight by food group yesterday
102030	CAT-SIN	68955	0.10139	0.0553661	0.147415	1.57411e-05	ORDERED-LOGISTIC	Yorkshire pudding intake	Online follow-up > Diet by 24-hour recall > Soup/snacks/pastries yesterday
41210#M763	CAT-MUL	486909/240(487149)	0.270512	0.147571	0.393379	1.60419e-05	LOGISTIC-BINARY	Operative procedures - secondary OPCS4: M76.3 Optical urethrotomy	Health-related outcomes > Hospital inpatient > Summary Operations
20003#1140875632	CAT-MUL	486844/172(487016)	0.336975	0.183837	0.490043	1.60487e-05	LOGISTIC-BINARY	Treatment/medication code: movelat gel	UK Biobank Assessment Centre > Verbal interview > Medications
41272#K638	CAT-MUL	486931/218(487149)	0.288094	0.157139	0.418988	1.61163e-05	LOGISTIC-BINARY	Operative procedures - OPCS4: K63.8 Other specified contrast radiology of heart	Health-related outcomes > Hospital inpatient > Summary Operations
41210#Z865	CAT-MUL	485173/1976(487149)	0.101057	0.055126	0.146985	1.61464e-05	LOGISTIC-BINARY	Operative procedures - secondary OPCS4: Z86.5 Metatarsophalangeal joint of toe NEC	Health-related outcomes > Hospital inpatient > Summary Operations
41272#Z865	CAT-MUL	485173/1976(487149)	0.101057	0.055126	0.146985	1.61464e-05	LOGISTIC-BINARY	Operative procedures - OPCS4: Z86.5 Metatarsophalangeal joint of toe NEC	Health-related outcomes > Hospital inpatient > Summary Operations
41272#M478	CAT-MUL	484297/2852(487149)	0.0832915	0.0454338	0.121147	1.61537e-05	LOGISTIC-BINARY	Operative procedures - OPCS4: M47.8 Other specified urethral catheterisation of bladder	Health-related outcomes > Hospital inpatient > Summary Operations
132104	DATE	473743/13406(487149)	0.0403584	0.0220121	0.0587052	1.62141e-05	LOGISTIC-BINARY	Date N64 first reported (other disorders of breast)	Health-related outcomes > First occurrences > Genitourinary system disorders
27029	CONTINUOUS	45549	-0.0188264	-0.0273846	-0.0102681	1.62408e-05	LINEAR	Grey-white contrast in entorhinal (right hemisphere)	UK Biobank Assessment Centre > Imaging > Brain MRI > T1 structural brain MRI > Freesurfer desikan gw
25530	CONTINUOUS	42858	-0.0190243	-0.0276773	-0.0103713	1.64179e-05	LINEAR	Weighted-mean MD in tract inferior longitudinal fasciculus (right)	UK Biobank Assessment Centre > Imaging > Brain MRI > Diffusion brain MRI > dMRI weighted means
20246-0	CAT-SIN	104917/117818	-999	-999	-999	1.65681e-05	MULTINOMIAL-LOGISTIC	Trail making completion status	Online follow-up > Cognitive function online > Trail making
26902	CONTINUOUS	45549	-0.0174844	-0.0254413	-0.00952759	1.65862e-05	LINEAR	Volume of medialorbitofrontal (right hemisphere)	UK Biobank Assessment Centre > Imaging > Brain MRI > T1 structural brain MRI > Freesurfer desikan white
27429	CONTINUOUS	45549	0.0187739	0.010228	0.0273197	1.66694e-05	LINEAR	Mean thickness of G-parietal-sup (left hemisphere)	UK Biobank Assessment Centre > Imaging > Brain MRI > T1 structural brain MRI > Freesurfer a2009s
25724	CONTINUOUS	42856	-0.0192513	-0.0280152	-0.0104874	1.66973e-05	LINEAR	Weighted-mean ISOVF in tract posterior thalamic radiation (right)	UK Biobank Assessment Centre > Imaging > Brain MRI > Diffusion brain MRI > dMRI weighted means
23576	CONTINUOUS	272276	0.00833098	0.00453759	0.0121244	1.67452e-05	LINEAR	Cholesteryl Esters in Small HDL	Biological samples > Blood assays > NMR metabolomics
23423	CONTINUOUS	272276	-0.00819258	-0.011923	-0.00446214	1.67512e-05	LINEAR	Total Lipids in Lipoprotein Particles	Biological samples > Blood assays > NMR metabolomics
41272#D141	CAT-MUL	485997/1152(487149)	0.128678	0.0700724	0.187273	1.67853e-05	LOGISTIC-BINARY	Operative procedures - OPCS4: D14.1 Tympanoplasty using graft	Health-related outcomes > Hospital inpatient > Summary Operations
26887	CONTINUOUS	45549	0.0193518	0.0105393	0.0281643	1.68022e-05	LINEAR	Mean thickness of frontalpole (right hemisphere)	UK Biobank Assessment Centre > Imaging > Brain MRI > T1 structural brain MRI > Freesurfer desikan white
20003#1141171152	CAT-MUL	486570/446(487016)	0.204109	0.111128	0.297061	1.68363e-05	LOGISTIC-BINARY	Treatment/medication code: cardicor 1.25mg tablet	UK Biobank Assessment Centre > Verbal interview > Medications
20003#1141171652	CAT-MUL	486929/87(487016)	0.469305	0.255411	0.682919	1.68443e-05	LOGISTIC-BINARY	Treatment/medication code: actos 15mg tablet	UK Biobank Assessment Centre > Verbal interview > Medications
26919	CONTINUOUS	45549	-0.018028	-0.0262442	-0.00981175	1.70649e-05	LINEAR	Volume of supramarginal (right hemisphere)	UK Biobank Assessment Centre > Imaging > Brain MRI > T1 structural brain MRI > Freesurfer desikan white
20003#1140865000	CAT-MUL	486884/132(487016)	0.380701	0.207124	0.554169	1.70737e-05	LOGISTIC-BINARY	Treatment/medication code: zydol 50mg capsule	UK Biobank Assessment Centre > Verbal interview > Medications
22617#2423	CAT-MUL	114707/1365(116072)	-0.115986	-0.168889	-0.0631222	1.71668e-05	LOGISTIC-BINARY	Job code - historical: Management consultants, actuaries, economists and statisticians	Online follow-up > Work environment > Employment history
41210#Y948	CAT-MUL	486517/632(487149)	0.174753	0.0950587	0.25443	1.71821e-05	LOGISTIC-BINARY	Operative procedures - secondary OPCS4: Y94.8 Other specified radiopharmaceutical imaging	Health-related outcomes > Hospital inpatient > Summary Operations
41272#Y948	CAT-MUL	486517/632(487149)	0.174753	0.0950587	0.25443	1.71821e-05	LOGISTIC-BINARY	Operative procedures - OPCS4: Y94.8 Other specified radiopharmaceutical imaging	Health-related outcomes > Hospital inpatient > Summary Operations
102930	CAT-SIN	54332/14623(68955)	0.0406326	0.0221062	0.0591631	1.72167e-05	LOGISTIC-BINARY	Egg consumers	Online follow-up > Diet by 24-hour recall > Milk/eggs/cheese yesterday
27346	CONTINUOUS	45549	0.0179834	0.00978096	0.0261859	1.7331e-05	LINEAR	Area of G-insular-short (left hemisphere)	UK Biobank Assessment Centre > Imaging > Brain MRI > T1 structural brain MRI > Freesurfer a2009s
26506	CONTINUOUS	45549	0.0190735	0.0103691	0.0277779	1.75154e-05	LINEAR	Mean intensity of WM-hypointensities (whole brain)	UK Biobank Assessment Centre > Imaging > Brain MRI > T1 structural brain MRI > Freesurfer ASEG
25633	CONTINUOUS	42858	-0.0201645	-0.0293689	-0.0109601	1.75949e-05	LINEAR	Weighted-mean L3 in tract forceps major	UK Biobank Assessment Centre > Imaging > Brain MRI > Diffusion brain MRI > dMRI weighted means
41272#Q352	CAT-MUL	484327/2822(487149)	0.0871844	0.0473844	0.12699	1.76143e-05	LOGISTIC-BINARY	Operative procedures - OPCS4: Q35.2 Endoscopic bilateral clipping of fallopian tubes	Health-related outcomes > Hospital inpatient > Summary Operations
20003#1140917428	CAT-MUL	486857/159(487016)	0.344492	0.18705	0.501849	1.78926e-05	LOGISTIC-BINARY	Treatment/medication code: angitil sr 90 m/r capsule	UK Biobank Assessment Centre > Verbal interview > Medications
41210#E063	CAT-MUL	486134/1015(487149)	0.134545	0.0730604	0.196019	1.79103e-05	LOGISTIC-BINARY	Operative procedures - secondary OPCS4: E06.3 Removal of packing from cavity of nose	Health-related outcomes > Hospital inpatient > Summary Operations
24370	CONTINUOUS	3251	-0.0676273	-0.0985051	-0.0367494	1.80448e-05	LINEAR	Mean CBF in Temporal Lobe in grey matter (right)	Assessment centre > Imaging > Brain MRI > Arterial spin labelling brain MRI
27754	CONTINUOUS	45549	-0.018523	-0.0269917	-0.0100544	1.81448e-05	LINEAR	Volume of S-intrapariet+P-trans (right hemisphere)	UK Biobank Assessment Centre > Imaging > Brain MRI > T1 structural brain MRI > Freesurfer a2009s
20554#4	CAT-MUL	152446/655(153101)	0.171769	0.0931971	0.250318	1.82045e-05	LOGISTIC-BINARY	Actions taken following self-harm: Use a helpline / voluntary organization	Online follow-up > Mental health > Self-harm behaviours
41210#Y803	CAT-MUL	484525/2624(487149)	0.0864511	0.0469081	0.125992	1.82569e-05	LOGISTIC-BINARY	Operative procedures - secondary OPCS4: Y80.3 Inhalation anaesthetic NEC	Health-related outcomes > Hospital inpatient > Summary Operations
41272#Y803	CAT-MUL	484525/2624(487149)	0.0864511	0.0469081	0.125992	1.82569e-05	LOGISTIC-BINARY	Operative procedures - OPCS4: Y80.3 Inhalation anaesthetic NEC	Health-related outcomes > Hospital inpatient > Summary Operations
41210#E499	CAT-MUL	486358/791(487149)	0.152699	0.0828487	0.222533	1.82595e-05	LOGISTIC-BINARY	Operative procedures - secondary OPCS4: E49.9 Unspecified diagnostic fibreoptic endoscopic examination of lower respiratory tract	Health-related outcomes > Hospital inpatient > Summary Operations
22617#2431	CAT-MUL	115099/973(116072)	-0.135353	-0.197294	-0.073467	1.82851e-05	LOGISTIC-BINARY	Job code - historical: Architects	Online follow-up > Work environment > Employment history
26734	CONTINUOUS	45549	-0.0173925	-0.0253479	-0.00943701	1.8307e-05	LINEAR	Area of medialorbitofrontal (left hemisphere)	UK Biobank Assessment Centre > Imaging > Brain MRI > T1 structural brain MRI > Freesurfer desikan white
26837	CONTINUOUS	45548	-0.0181553	-0.0264601	-0.00985048	1.83256e-05	LINEAR	Area of parahippocampal (right hemisphere)	UK Biobank Assessment Centre > Imaging > Brain MRI > T1 structural brain MRI > Freesurfer desikan white
27612	CONTINUOUS	45549	-0.0186393	-0.0271702	-0.0101085	1.85178e-05	LINEAR	Area of S-orbital-lateral (right hemisphere)	UK Biobank Assessment Centre > Imaging > Brain MRI > T1 structural brain MRI > Freesurfer a2009s
20003#1140860976	CAT-MUL	486840/176(487016)	0.323947	0.175635	0.472195	1.8529e-05	LOGISTIC-BINARY	Treatment/medication code: imdur 60mg durule	UK Biobank Assessment Centre > Verbal interview > Medications
102820	CAT-SIN	68955	-0.0360518	-0.0525577	-0.0195459	1.85349e-05	ORDERED-LOGISTIC	Hard cheese intake	Online follow-up > Diet by 24-hour recall > Milk/eggs/cheese yesterday
27388	CONTINUOUS	45549	-0.0183699	-0.0267795	-0.0099603	1.86054e-05	LINEAR	Area of S-oc-temp-lat (left hemisphere)	UK Biobank Assessment Centre > Imaging > Brain MRI > T1 structural brain MRI > Freesurfer a2009s
41210#W580	CAT-MUL	486704/445(487149)	0.206145	0.111746	0.30052	1.86344e-05	LOGISTIC-BINARY	Operative procedures - secondary OPCS4: W58.0 Conversion from previous resurfacing arthroplasty of joint	Health-related outcomes > Hospital inpatient > Summary Operations
41272#W580	CAT-MUL	486704/445(487149)	0.206145	0.111746	0.30052	1.86344e-05	LOGISTIC-BINARY	Operative procedures - OPCS4: W58.0 Conversion from previous resurfacing arthroplasty of joint	Health-related outcomes > Hospital inpatient > Summary Operations
41272#G336	CAT-MUL	487138/11(487149)	1.29416	0.700733	1.88723	1.86436e-05	LOGISTIC-BINARY	Operative procedures - OPCS4: G33.6 Attention to connection of stomach to jejunum	Health-related outcomes > Hospital inpatient > Summary Operations
41200#Q352	CAT-MUL	484603/2546(487149)	0.0913361	0.0494734	0.133205	1.903e-05	LOGISTIC-BINARY	Operative procedures - main OPCS4: Q35.2 Endoscopic bilateral clipping of fallopian tubes	Health-related outcomes > Hospital inpatient > Summary Operations
41272#W868	CAT-MUL	486690/459(487149)	0.200422	0.108539	0.292275	1.90346e-05	LOGISTIC-BINARY	Operative procedures - OPCS4: W86.8 Other specified therapeutic endoscopic operations on cavity of other joint	Health-related outcomes > Hospital inpatient > Summary Operations
41272#Y701	CAT-MUL	485326/1823(487149)	0.100543	0.0544458	0.146633	1.9074e-05	LOGISTIC-BINARY	Operative procedures - OPCS4: Y70.1 Emergency operations NOC	Health-related outcomes > Hospital inpatient > Summary Operations
41210#Y701	CAT-MUL	485326/1823(487149)	0.100543	0.0544458	0.146633	1.9074e-05	LOGISTIC-BINARY	Operative procedures - secondary OPCS4: Y70.1 Emergency operations NOC	Health-related outcomes > Hospital inpatient > Summary Operations
6162#100	CAT-MUL	482844/1251(484095)	0.123825	0.067033	0.180607	1.92211e-05	LOGISTIC-BINARY	Types of transport used (excluding work)	UK Biobank Assessment Centre > Touchscreen > Lifestyle and environment > Physical activity
41210#Y222	CAT-MUL	485763/1386(487149)	0.116137	0.0628633	0.169401	1.92766e-05	LOGISTIC-BINARY	Operative procedures - secondary OPCS4: Y22.2 Aspiration of other lesion of organ NOC	Health-related outcomes > Hospital inpatient > Summary Operations
41272#Y222	CAT-MUL	485763/1386(487149)	0.116137	0.0628633	0.169401	1.92766e-05	LOGISTIC-BINARY	Operative procedures - OPCS4: Y22.2 Aspiration of other lesion of organ NOC	Health-related outcomes > Hospital inpatient > Summary Operations
41221#-1	CAT-MUL	7756/8341(16097)	0.0717527	0.0388461	0.104695	1.93993e-05	LOGISTIC-BINARY	Delivery methods	Health-related outcomes > Hospital inpatient > Summary Maternity
41249#1000	CAT-MUL	466857/19323(486180)	-0.0339513	-0.0495313	-0.0183735	1.94244e-05	LOGISTIC-BINARY	Methods of admission to hospital (recoded): Elective admission	Health-related outcomes > Hospital inpatient > Summary Administration
5112	INTEGER	106020	0.0133617	0.00723016	0.0194933	1.94647e-05	LINEAR	3mm cylindrical power angle (left)	UK Biobank Assessment Centre > Physical measures > Eye measures > Autorefraction
20003#1140868902	CAT-MUL	486970/46(487016)	0.643732	0.347984	0.938872	1.95392e-05	LOGISTIC-BINARY	Treatment/medication code: acarbose	UK Biobank Assessment Centre > Verbal interview > Medications
4935-15	CAT-SIN	152013/157280	-999	-999	-999	1.95658e-05	MULTINOMIAL-LOGISTIC	FI1 : numeric addition test	UK Biobank Assessment Centre > Cognitive function > Fluid intelligence / reasoning
25092	CONTINUOUS	42860	0.0197102	0.010661	0.0287594	1.9663e-05	LINEAR	Mean FA in cingulum hippocampus on FA skeleton (right)	UK Biobank Assessment Centre > Imaging > Brain MRI > Diffusion brain MRI > dMRI skeleton
41210#G387	CAT-MUL	487128/21(487149)	0.963202	0.520309	1.4054	1.98686e-05	LOGISTIC-BINARY	Operative procedures - secondary OPCS4: G38.7 Removal of gastric band	Health-related outcomes > Hospital inpatient > Summary Operations
131450	DATE	485470/1679(487149)	0.104889	0.0566957	0.153075	1.98981e-05	LOGISTIC-BINARY	Date J15 first reported (bacterial pneumonia, not elsewhere classified)	Health-related outcomes > First occurrences > Respiratory system disorders
25606	CONTINUOUS	42858	-0.0200269	-0.0292336	-0.0108201	2.01672e-05	LINEAR	Weighted-mean L2 in tract forceps major	UK Biobank Assessment Centre > Imaging > Brain MRI > Diffusion brain MRI > dMRI weighted means
132170	DATE	482932/4217(487149)	-0.0705178	-0.102958	-0.0380819	2.03684e-05	LOGISTIC-BINARY	Date O04 first reported (medical abortion)	Health-related outcomes > First occurrences > Pregnancy, childbirth and the puerperium
27381	CONTINUOUS	45549	-0.0180563	-0.0263626	-0.0097501	2.04161e-05	LINEAR	Area of S-front-middle (left hemisphere)	UK Biobank Assessment Centre > Imaging > Brain MRI > T1 structural brain MRI > Freesurfer a2009s
40006#C343	CAT-MUL	485748/1401(487149)	0.115217	0.0622052	0.168224	2.04289e-05	LOGISTIC-BINARY	Type of cancer: ICD10: C34.3 Lower lobe, bronchus or lung	Health-related outcomes > Cancer register
26151	CONTINUOUS	68955	-0.125995	-0.184025	-0.067964	2.05914e-05	ORDERED-LOGISTIC	Fortified wine	Online follow-up > Diet by 24-hour recall > Total weight by food group yesterday
100240	CAT-SIN	21377/47578(68955)	0.0361599	0.0195149	0.0528095	2.06873e-05	LOGISTIC-BINARY	Coffee consumed	Online follow-up > Diet by 24-hour recall > Hot/cold beverages yesterday
25128	CONTINUOUS	42860	0.0183122	0.00988156	0.0267428	2.07287e-05	LINEAR	Mean MD in superior corona radiata on FA skeleton (right)	UK Biobank Assessment Centre > Imaging > Brain MRI > Diffusion brain MRI > dMRI skeleton
20003#1141176668	CAT-MUL	486634/382(487016)	0.223868	0.120762	0.326949	2.0802e-05	LOGISTIC-BINARY	Treatment/medication code: celebrex 100mg capsule	UK Biobank Assessment Centre > Verbal interview > Medications
27525	CONTINUOUS	45549	-0.0173999	-0.0254134	-0.00938633	2.08719e-05	LINEAR	Volume of S-circular-insula-sup (left hemisphere)	UK Biobank Assessment Centre > Imaging > Brain MRI > T1 structural brain MRI > Freesurfer a2009s
41210#G475	CAT-MUL	485229/1920(487149)	0.097852	0.0527556	0.142943	2.1051e-05	LOGISTIC-BINARY	Operative procedures - secondary OPCS4	Health-related outcomes > Hospital inpatient > Summary Operations
41200#X339	CAT-MUL	483638/3511(487149)	0.0732666	0.0395034	0.107027	2.10635e-05	LOGISTIC-BINARY	Operative procedures - main OPCS4: X33.9 Unspecified other blood transfusion	Health-related outcomes > Hospital inpatient > Summary Operations
41272#S582	CAT-MUL	487073/76(487149)	0.48443	0.261029	0.707525	2.11147e-05	LOGISTIC-BINARY	Operative procedures - OPCS4: S58.2 Larvae debridement therapy of skin NEC	Health-related outcomes > Hospital inpatient > Summary Operations
25238	CONTINUOUS	42860	-0.0197609	-0.0288683	-0.0106534	2.11605e-05	LINEAR	Mean L1 in fornix cres+stria terminalis on FA skeleton (right)	UK Biobank Assessment Centre > Imaging > Brain MRI > Diffusion brain MRI > dMRI skeleton
26907	CONTINUOUS	45549	-0.017721	-0.0258914	-0.00955052	2.13149e-05	LINEAR	Volume of parsorbitalis (right hemisphere)	UK Biobank Assessment Centre > Imaging > Brain MRI > T1 structural brain MRI > Freesurfer desikan white
41272#V294	CAT-MUL	486109/1040(487149)	0.132421	0.0713287	0.193499	2.14892e-05	LOGISTIC-BINARY	Operative procedures - OPCS4: V29.4 Primary anterior excision of cervical intervertebral disc and interbody fusion of joint of cervical spine	Health-related outcomes > Hospital inpatient > Summary Operations
5529	CAT-SIN	36406/1631(38037)	0.111062	0.0598172	0.162336	2.16912e-05	LOGISTIC-BINARY	Surgery on leg arteries (other than for varicose veins)	UK Biobank Assessment Centre > Touchscreen > Health and medical history > Claudication and peripheral artery disease
25329	CONTINUOUS	42860	0.018561	0.00999457	0.0271275	2.17309e-05	LINEAR	Mean L3 in external capsule on FA skeleton (left)	UK Biobank Assessment Centre > Imaging > Brain MRI > Diffusion brain MRI > dMRI skeleton
41210#X382	CAT-MUL	486213/936(487149)	0.142581	0.0767617	0.20839	2.17481e-05	LOGISTIC-BINARY	Operative procedures - secondary OPCS4: X38.2 Injection of steroid for local action NEC	Health-related outcomes > Hospital inpatient > Summary Operations
41200#X281	CAT-MUL	486305/844(487149)	0.149776	0.0806241	0.218918	2.18185e-05	LOGISTIC-BINARY	Operative procedures - main OPCS4: X28.1 Intermittent intravenous infusion of therapeutic substance	Health-related outcomes > Hospital inpatient > Summary Operations
26814	CONTINUOUS	45549	-0.0168243	-0.0245919	-0.00905669	2.18728e-05	LINEAR	Volume of rostralmiddlefrontal (left hemisphere)	UK Biobank Assessment Centre > Imaging > Brain MRI > T1 structural brain MRI > Freesurfer desikan white
27505	CONTINUOUS	45549	-0.0176589	-0.0258146	-0.00950331	2.20088e-05	LINEAR	Volume of G-precentral (left hemisphere)	UK Biobank Assessment Centre > Imaging > Brain MRI > T1 structural brain MRI > Freesurfer a2009s
24371	CONTINUOUS	3251	-0.0678436	-0.0991486	-0.0365387	2.20592e-05	LINEAR	Mean CBF in Temporal Lobe in grey matter (left)	Assessment centre > Imaging > Brain MRI > Arterial spin labelling brain MRI
100400	CAT-SIN	68955	-0.0289655	-0.0423479	-0.0155831	2.20724e-05	ORDERED-LOGISTIC	Standard tea intake	Online follow-up > Diet by 24-hour recall > Hot/cold beverages yesterday
41200#K255	CAT-MUL	486584/565(487149)	-0.178396	-0.260834	-0.0959845	2.21485e-05	LOGISTIC-BINARY	Operative procedures - main OPCS4: K25.5 Mitral valve repair NEC	Health-related outcomes > Hospital inpatient > Summary Operations
41272#L871	CAT-MUL	483032/4117(487149)	0.0679075	0.0365213	0.0992918	2.22784e-05	LOGISTIC-BINARY	Operative procedures - OPCS4: L87.1 Stripping of long saphenous vein	Health-related outcomes > Hospital inpatient > Summary Operations
41210#Y753	CAT-MUL	484186/2963(487149)	-0.0769388	-0.112507	-0.041379	2.2332e-05	LOGISTIC-BINARY	Operative procedures - secondary OPCS4: Y75.3 Robotic minimal access approach to abdominal cavity	Health-related outcomes > Hospital inpatient > Summary Operations
41272#Y753	CAT-MUL	484186/2963(487149)	-0.0769388	-0.112507	-0.041379	2.2332e-05	LOGISTIC-BINARY	Operative procedures - OPCS4: Y75.3 Robotic minimal access approach to abdominal cavity	Health-related outcomes > Hospital inpatient > Summary Operations
41272#N201	CAT-MUL	485813/1336(487149)	-0.112453	-0.164452	-0.0604717	2.24143e-05	LOGISTIC-BINARY	Operative procedures - OPCS4: N20.1 Excision of lesion of spermatic cord	Health-related outcomes > Hospital inpatient > Summary Operations
41210#X119	CAT-MUL	487099/50(487149)	0.593635	0.318895	0.867909	2.25211e-05	LOGISTIC-BINARY	Operative procedures - secondary OPCS4: X11.9 Unspecified amputation of toe	Health-related outcomes > Hospital inpatient > Summary Operations
41210#Y711	CAT-MUL	484820/2329(487149)	0.0886934	0.0476642	0.129718	2.2636e-05	LOGISTIC-BINARY	Operative procedures - secondary OPCS4: Y71.1 Subsequent stage of staged operations NOC	Health-related outcomes > Hospital inpatient > Summary Operations
41272#Y711	CAT-MUL	484820/2329(487149)	0.0886934	0.0476642	0.129718	2.2636e-05	LOGISTIC-BINARY	Operative procedures - OPCS4: Y71.1 Subsequent stage of staged operations NOC	Health-related outcomes > Hospital inpatient > Summary Operations
25121	CONTINUOUS	42860	0.018301	0.00983628	0.0267658	2.26374e-05	LINEAR	Mean MD in anterior limb of internal capsule on FA skeleton (left)	UK Biobank Assessment Centre > Imaging > Brain MRI > Diffusion brain MRI > dMRI skeleton
41272#G169	CAT-MUL	484777/2372(487149)	0.0880349	0.0472906	0.128774	2.2843e-05	LOGISTIC-BINARY	Operative procedures - OPCS4: G16.9 Unspecified diagnostic fibreoptic endoscopic examination of oesophagus	Health-related outcomes > Hospital inpatient > Summary Operations
5108	INTEGER	103859	0.0133873	0.007191	0.0195836	2.29134e-05	LINEAR	3mm asymmetry angle (right)	UK Biobank Assessment Centre > Physical measures > Eye measures > Autorefraction
132020	DATE	484271/2878(487149)	0.0817011	0.0438748	0.119525	2.30069e-05	LOGISTIC-BINARY	Date N12 first reported (tubulo-interstitial nephritis, not specified as acute or chronic)	Health-related outcomes > First occurrences > Genitourinary system disorders
22601#11723441	CAT-MUL	115630/442(116072)	0.193655	0.103925	0.28329	2.3134e-05	LOGISTIC-BINARY	Job coding: police officer (inspector or above)	Online follow-up > Work environment > Employment history
22617#1172	CAT-MUL	115630/442(116072)	0.193655	0.103925	0.28329	2.3134e-05	LOGISTIC-BINARY	Job code - historical: Police officers (inspectors and above)	Online follow-up > Work environment > Employment history
27705	CONTINUOUS	45549	-0.0182046	-0.0266383	-0.00977101	2.33267e-05	LINEAR	Volume of G+S-cingul-Mid-Ant (right hemisphere)	UK Biobank Assessment Centre > Imaging > Brain MRI > T1 structural brain MRI > Freesurfer a2009s
27345	CONTINUOUS	45549	0.0185094	0.00993437	0.0270845	2.33382e-05	LINEAR	Area of G-Ins-lg+S-cent-ins (left hemisphere)	UK Biobank Assessment Centre > Imaging > Brain MRI > T1 structural brain MRI > Freesurfer a2009s
131736	DATE	485427/1722(487149)	0.104428	0.056013	0.152837	2.35781e-05	LOGISTIC-BINARY	Date L28 first reported (lichen simplex chronicus and prurigo)	Health-related outcomes > First occurrences > Skin and subcutaneous tissue disorders
25273	CONTINUOUS	42860	0.0192489	0.0103246	0.0281732	2.36716e-05	LINEAR	Mean L2 in superior corona radiata on FA skeleton (left)	UK Biobank Assessment Centre > Imaging > Brain MRI > Diffusion brain MRI > dMRI skeleton
25415	CONTINUOUS	42857	0.019665	0.0105467	0.0287832	2.37199e-05	LINEAR	Mean OD in anterior corona radiata on FA skeleton (left)	UK Biobank Assessment Centre > Imaging > Brain MRI > Diffusion brain MRI > dMRI skeleton
20003#1140860838	CAT-MUL	486971/45(487016)	0.62141	0.332905	0.909234	2.37641e-05	LOGISTIC-BINARY	Treatment/medication code: gtn 300micrograms sublingual tablet	UK Biobank Assessment Centre > Verbal interview > Medications
26841	CONTINUOUS	45549	-0.0178865	-0.026181	-0.00959193	2.37706e-05	LINEAR	Area of parstriangularis (right hemisphere)	UK Biobank Assessment Centre > Imaging > Brain MRI > T1 structural brain MRI > Freesurfer desikan white
25218	CONTINUOUS	42860	-0.0192532	-0.0281846	-0.0103219	2.39228e-05	LINEAR	Mean L1 in posterior limb of internal capsule on FA skeleton (right)	UK Biobank Assessment Centre > Imaging > Brain MRI > Diffusion brain MRI > dMRI skeleton
20547#3	CAT-MUL	140747/12207(152954)	-0.0416184	-0.0609298	-0.0223112	2.39527e-05	LOGISTIC-BINARY	Activities undertaken to treat depression: Other therapeutic activities such as mindfulness, yoga or art classes	Online follow-up > Mental health > Depression
41200#T461	CAT-MUL	486449/700(487149)	0.161792	0.0866971	0.236869	2.408e-05	LOGISTIC-BINARY	Operative procedures - main OPCS4: T46.1 Paracentesis abdominis for ascites	Health-related outcomes > Hospital inpatient > Summary Operations
41221#0	CAT-MUL	9626/6471(16097)	-0.0723737	-0.105994	-0.0387891	2.42494e-05	LOGISTIC-BINARY	Delivery methods: Spontaneous vertex	Health-related outcomes > Hospital inpatient > Summary Maternity
4429	INTEGER	38966	0.0487778	0.0261135	0.0714421	2.44719e-05	ORDERED-LOGISTIC	Average monthly beer plus cider intake	UK Biobank Assessment Centre > Touchscreen > Lifestyle and environment > Alcohol
41272#A708	CAT-MUL	486745/404(487149)	0.217229	0.1163	0.318128	2.45253e-05	LOGISTIC-BINARY	Operative procedures - OPCS4: A70.8 Other specified neurostimulation of peripheral nerve	Health-related outcomes > Hospital inpatient > Summary Operations
41210#K653	CAT-MUL	486899/250(487149)	0.266619	0.142707	0.390469	2.46205e-05	LOGISTIC-BINARY	Operative procedures - secondary OPCS4: K65.3 Catheterisation of left side of heart NEC	Health-related outcomes > Hospital inpatient > Summary Operations
25596	CONTINUOUS	42858	-0.0198274	-0.029041	-0.0106138	2.47097e-05	LINEAR	Weighted-mean L2 in tract acoustic radiation (left)	UK Biobank Assessment Centre > Imaging > Brain MRI > Diffusion brain MRI > dMRI weighted means
41200#T122	CAT-MUL	486024/1125(487149)	0.127205	0.0680823	0.186318	2.47234e-05	LOGISTIC-BINARY	Operative procedures - main OPCS4: T12.2 Drainage of pleural cavity NEC	Health-related outcomes > Hospital inpatient > Summary Operations
22617#1163	CAT-MUL	113824/2248(116072)	0.0900822	0.0481936	0.131962	2.49344e-05	LOGISTIC-BINARY	Job code - historical: Retail and wholesale managers	Online follow-up > Work environment > Employment history
26615	CONTINUOUS	45549	0.0187095	0.0100109	0.027408	2.49427e-05	LINEAR	Volume of Medial-nucleus (right hemisphere)	UK Biobank Assessment Centre > Imaging > Brain MRI > T1 structural brain MRI > Freesurfer subsegmentation
41210#J404	CAT-MUL	486963/186(487149)	0.310454	0.166054	0.454776	2.49827e-05	LOGISTIC-BINARY	Operative procedures - secondary OPCS4: J40.4 Endoscopic retrograde removal of tubal prosthesis from bile duct	Health-related outcomes > Hospital inpatient > Summary Operations
26732	CONTINUOUS	45549	-0.0169499	-0.0248319	-0.00906793	2.50317e-05	LINEAR	Area of lateralorbitofrontal (left hemisphere)	UK Biobank Assessment Centre > Imaging > Brain MRI > T1 structural brain MRI > Freesurfer desikan white
22650#0	CAT-MUL	115036/1036(116072)	0.130491	0.0697899	0.191167	2.50561e-05	LOGISTIC-BINARY	Night shifts worked: Shift pattern was worked for some (but not all) of job	Online follow-up > Work environment > Employment history
20003#1140865426	CAT-MUL	486644/372(487016)	0.221851	0.118643	0.325033	2.51208e-05	LOGISTIC-BINARY	Treatment/medication code: cimetidine	UK Biobank Assessment Centre > Verbal interview > Medications
41200#V294	CAT-MUL	486176/973(487149)	0.135742	0.0725818	0.198887	2.52226e-05	LOGISTIC-BINARY	Operative procedures - main OPCS4: V29.4 Primary anterior excision of cervical intervertebral disc and interbody fusion of joint of cervical spine	Health-related outcomes > Hospital inpatient > Summary Operations
41200#L541	CAT-MUL	486662/487(487149)	0.189199	0.10116	0.277211	2.52339e-05	LOGISTIC-BINARY	Operative procedures - main OPCS4: L54.1 Percutaneous transluminal angioplasty of iliac artery	Health-related outcomes > Hospital inpatient > Summary Operations
100720	CAT-SIN	68948	-0.125018	-0.183223	-0.0668135	2.5263e-05	ORDERED-LOGISTIC	Fortified wine intake	Online follow-up > Diet by 24-hour recall > Alcoholic beverages yesterday
132148	DATE	476192/10957(487149)	0.0436913	0.0233629	0.0640206	2.52638e-05	LOGISTIC-BINARY	Date N93 first reported (other abnormal uterine and vaginal bleeding)	Health-related outcomes > First occurrences > Genitourinary system disorders
41200#W931	CAT-MUL	486296/853(487149)	0.14716	0.0786795	0.215633	2.53033e-05	LOGISTIC-BINARY	Operative procedures - main OPCS4: W93.1 Primary hybrid prosthetic replacement of hip joint using cemented acetabular component	Health-related outcomes > Hospital inpatient > Summary Operations
41210#Y311	CAT-MUL	487080/69(487149)	0.508582	0.271726	0.745163	2.54505e-05	LOGISTIC-BINARY	Operative procedures - secondary OPCS4: Y31.1 Exploration of sinus track from organ NOC	Health-related outcomes > Hospital inpatient > Summary Operations
41272#Y311	CAT-MUL	487080/69(487149)	0.508582	0.271726	0.745163	2.54505e-05	LOGISTIC-BINARY	Operative procedures - OPCS4: Y31.1 Exploration of sinus track from organ NOC	Health-related outcomes > Hospital inpatient > Summary Operations
25681	CONTINUOUS	42856	-0.019682	-0.0288427	-0.0105213	2.54573e-05	LINEAR	Weighted-mean OD in tract cingulate gyrus part of cingulum (left)	UK Biobank Assessment Centre > Imaging > Brain MRI > Diffusion brain MRI > dMRI weighted means
20003#1140863152	CAT-MUL	485702/1314(487016)	0.118065	0.0630871	0.173033	2.56038e-05	LOGISTIC-BINARY	Treatment/medication code: diazepam	UK Biobank Assessment Centre > Verbal interview > Medications
20004#1358	CAT-MUL	486138/878(487016)	0.151335	0.0808704	0.221802	2.56119e-05	LOGISTIC-BINARY	Operation code: hysterectomy with oophorectomy	UK Biobank Assessment Centre > Verbal interview > Operations
41200#Q171	CAT-MUL	478478/8671(487149)	0.0488749	0.0260934	0.071657	2.61279e-05	LOGISTIC-BINARY	Operative procedures - main OPCS4: Q17.1 Endoscopic resection of lesion of uterus	Health-related outcomes > Hospital inpatient > Summary Operations
30700	CONTINUOUS	464034	0.00501216	0.00267493	0.00734938	2.63286e-05	LINEAR	Creatinine	Biological samples > Assay results > Blood assays > Blood biochemistry
41272#T676	CAT-MUL	484189/2960(487149)	0.0768358	0.0409961	0.112671	2.64292e-05	LOGISTIC-BINARY	Operative procedures - OPCS4: T67.6 Primary simple repair of tendon	Health-related outcomes > Hospital inpatient > Summary Operations
41210#Y986	CAT-MUL	486211/938(487149)	0.137986	0.0735872	0.202374	2.66861e-05	LOGISTIC-BINARY	Operative procedures - secondary OPCS4: Y98.6 Mobile and or intraoperative procedures of any/all body areas	Health-related outcomes > Hospital inpatient > Summary Operations
41272#Y986	CAT-MUL	486211/938(487149)	0.137986	0.0735872	0.202374	2.66861e-05	LOGISTIC-BINARY	Operative procedures - OPCS4: Y98.6 Mobile and or intraoperative procedures of any/all body areas	Health-related outcomes > Hospital inpatient > Summary Operations
22601#23293164	CAT-MUL	115853/219(116072)	-0.292093	-0.428503	-0.155759	2.69178e-05	LOGISTIC-BINARY	Job coding: researcher in broadcasting, journalism, photography, printing and publishing	Online follow-up > Work environment > Employment history
41272#M538	CAT-MUL	485881/1268(487149)	0.12487	0.0665683	0.183171	2.6939e-05	LOGISTIC-BINARY	Operative procedures - OPCS4: M53.8 Other specified vaginal operations to support outlet of female bladder	Health-related outcomes > Hospital inpatient > Summary Operations
27319	CONTINUOUS	45549	-0.0173748	-0.0254875	-0.00926211	2.70121e-05	LINEAR	Volume of precentral (right hemisphere)	UK Biobank Assessment Centre > Imaging > Brain MRI > T1 structural brain MRI > Freesurfer DKT
26686	CONTINUOUS	45549	-0.0168745	-0.024756	-0.00899308	2.71613e-05	LINEAR	Volume of VLp (left hemisphere)	UK Biobank Assessment Centre > Imaging > Brain MRI > T1 structural brain MRI > Freesurfer subsegmentation
25443	CONTINUOUS	42857	0.0180511	0.00961932	0.0264829	2.72105e-05	LINEAR	Mean ISOVF in body of corpus callosum on FA skeleton	UK Biobank Assessment Centre > Imaging > Brain MRI > Diffusion brain MRI > dMRI skeleton
41200#C865	CAT-MUL	486566/583(487149)	0.175342	0.0934068	0.257256	2.73012e-05	LOGISTIC-BINARY	Operative procedures - main OPCS4: C86.5 Fluorescein angiography of eye	Health-related outcomes > Hospital inpatient > Summary Operations
41210#Y591	CAT-MUL	486442/707(487149)	0.159264	0.0848347	0.233674	2.73487e-05	LOGISTIC-BINARY	Operative procedures - secondary OPCS4: Y59.1 Harvest of temporalis flap of skin and fascia	Health-related outcomes > Hospital inpatient > Summary Operations
41272#Y591	CAT-MUL	486442/707(487149)	0.159264	0.0848347	0.233674	2.73487e-05	LOGISTIC-BINARY	Operative procedures - OPCS4: Y59.1 Harvest of temporalis flap of skin and fascia	Health-related outcomes > Hospital inpatient > Summary Operations
131986	DATE	486454/695(487149)	0.158907	0.0846261	0.233164	2.74561e-05	LOGISTIC-BINARY	Date M92 first reported (other juvenile osteochondrosis)	Health-related outcomes > First occurrences > Musculoskeletal system and connective tissue disorders
20023	INTEGER	481963	0.00572568	0.00304917	0.00840218	2.75533e-05	LINEAR	Mean time to correctly identify matches	UK Biobank Assessment Centre > Cognitive function > Reaction time
25373	CONTINUOUS	42857	-0.018779	-0.0275574	-0.0100007	2.75877e-05	LINEAR	Mean ICVF in posterior thalamic radiation on FA skeleton (left)	UK Biobank Assessment Centre > Imaging > Brain MRI > Diffusion brain MRI > dMRI skeleton
41200#K592	CAT-MUL	486634/515(487149)	0.181515	0.0966336	0.266366	2.76466e-05	LOGISTIC-BINARY	Operative procedures - main OPCS4: K59.2 Implantation of cardioverter defibrillator using two electrode leads	Health-related outcomes > Hospital inpatient > Summary Operations
41210#T415	CAT-MUL	486550/599(487149)	0.174935	0.0931276	0.256725	2.77e-05	LOGISTIC-BINARY	Operative procedures - secondary OPCS4: T41.5 Freeing of extensive adhesions of peritoneum	Health-related outcomes > Hospital inpatient > Summary Operations
41210#Z495	CAT-MUL	485707/1442(487149)	0.112578	0.0599236	0.165224	2.77461e-05	LOGISTIC-BINARY	Operative procedures - secondary OPCS4: Z49.5 Skin of buttock	Health-related outcomes > Hospital inpatient > Summary Operations
41272#Z495	CAT-MUL	485707/1442(487149)	0.112578	0.0599236	0.165224	2.77461e-05	LOGISTIC-BINARY	Operative procedures - OPCS4: Z49.5 Skin of buttock	Health-related outcomes > Hospital inpatient > Summary Operations
22601#82142611	CAT-MUL	115746/326(116072)	0.225102	0.119676	0.330412	2.82306e-05	LOGISTIC-BINARY	Job coding: taxi or cab driver, chauffeur, hearse driver	Online follow-up > Work environment > Employment history
22617#8214	CAT-MUL	115746/326(116072)	0.225102	0.119676	0.330412	2.82306e-05	LOGISTIC-BINARY	Job code - historical: Taxi, cab drivers and chauffeurs	Online follow-up > Work environment > Employment history
20003#1140860728	CAT-MUL	486808/208(487016)	0.293887	0.156294	0.43142	2.82382e-05	LOGISTIC-BINARY	Treatment/medication code: quinapril	UK Biobank Assessment Centre > Verbal interview > Medications
20003#1140883504	CAT-MUL	481430/5586(487016)	0.0577551	0.0307166	0.0847922	2.83042e-05	LOGISTIC-BINARY	Treatment/medication code: cetirizine	UK Biobank Assessment Centre > Verbal interview > Medications
25122	CONTINUOUS	42860	-0.0188717	-0.0277058	-0.0100375	2.83176e-05	LINEAR	Mean MD in posterior limb of internal capsule on FA skeleton (right)	UK Biobank Assessment Centre > Imaging > Brain MRI > Diffusion brain MRI > dMRI skeleton
131730	DATE	483883/3266(487149)	0.0749869	0.0398743	0.110096	2.84013e-05	LOGISTIC-BINARY	Date L25 first reported (unspecified contact dermatitis)	Health-related outcomes > First occurrences > Skin and subcutaneous tissue disorders
22601#11633322	CAT-MUL	113888/2184(116072)	0.090768	0.0482629	0.133264	2.84045e-05	LOGISTIC-BINARY	Job coding: retail or wholesale shop manager, showroom manager	Online follow-up > Work environment > Employment history
41272#F109	CAT-MUL	484437/2712(487149)	0.0830443	0.0441501	0.121934	2.85154e-05	LOGISTIC-BINARY	Operative procedures - OPCS4: F10.9 Unspecified simple extraction of tooth	Health-related outcomes > Hospital inpatient > Summary Operations
41200#D141	CAT-MUL	486165/984(487149)	0.135342	0.0719488	0.198721	2.85227e-05	LOGISTIC-BINARY	Operative procedures - main OPCS4: D14.1 Tympanoplasty using graft	Health-related outcomes > Hospital inpatient > Summary Operations
41210#Z344	CAT-MUL	486738/411(487149)	0.208948	0.11106	0.3068	2.85746e-05	LOGISTIC-BINARY	Operative procedures - secondary OPCS4: Z34.4 Thoracic aorta NEC	Health-related outcomes > Hospital inpatient > Summary Operations
41272#Z344	CAT-MUL	486738/411(487149)	0.208948	0.11106	0.3068	2.85746e-05	LOGISTIC-BINARY	Operative procedures - OPCS4: Z34.4 Thoracic aorta NEC	Health-related outcomes > Hospital inpatient > Summary Operations
20004#1105	CAT-MUL	486736/280(487016)	0.249331	0.132527	0.366096	2.858e-05	LOGISTIC-BINARY	Operation code: carotid artery surgery/endarterectomy	UK Biobank Assessment Centre > Verbal interview > Operations
120035	INTEGER	81856	0.0708863	0.0376824	0.10409	2.86447e-05	ORDERED-LOGISTIC	Chest pain in last three months and rating of pain	Online follow-up > Experience of pain
41272#J388	CAT-MUL	486931/218(487149)	0.288569	0.153306	0.423768	2.88512e-05	LOGISTIC-BINARY	Operative procedures - OPCS4: J38.8 Other specified endoscopic incision of sphincter of Oddi	Health-related outcomes > Hospital inpatient > Summary Operations
41272#M131	CAT-MUL	484935/2214(487149)	0.0896458	0.0476168	0.131669	2.90395e-05	LOGISTIC-BINARY	Operative procedures - OPCS4: M13.1 Percutaneous needle biopsy of lesion of kidney	Health-related outcomes > Hospital inpatient > Summary Operations
41272#Y781	CAT-MUL	486815/334(487149)	0.226752	0.120411	0.33305	2.91391e-05	LOGISTIC-BINARY	Operative procedures - OPCS4: Y78.1 Arteriotomy approach to organ using image guidance with fluoroscopy	Health-related outcomes > Hospital inpatient > Summary Operations
41210#Y781	CAT-MUL	486815/334(487149)	0.226752	0.120411	0.33305	2.91391e-05	LOGISTIC-BINARY	Operative procedures - secondary OPCS4: Y78.1 Arteriotomy approach to organ using image guidance with fluoroscopy	Health-related outcomes > Hospital inpatient > Summary Operations
41222#-1	CAT-MUL	7410/8688(16098)	0.0705429	0.0374814	0.103639	2.91441e-05	LOGISTIC-BINARY	Delivery onset methods	Health-related outcomes > Hospital inpatient > Summary Maternity
102710	CAT-SIN	68955	-0.0512486	-0.0752963	-0.027201	2.94205e-05	ORDERED-LOGISTIC	White pasta intake	Online follow-up > Diet by 24-hour recall > Bread/pasta/rice yesterday
41200#E491	CAT-MUL	485140/2009(487149)	0.0945549	0.0501911	0.138914	2.94283e-05	LOGISTIC-BINARY	Operative procedures - main OPCS4: E49.1 Diagnostic fibreoptic endoscopic examination of lower respiratory tract and biopsy of lesion of lower respiratory tract	Health-related outcomes > Hospital inpatient > Summary Operations
26914	CONTINUOUS	45549	-0.0181788	-0.026708	-0.00964951	2.95325e-05	LINEAR	Volume of rostralanteriorcingulate (right hemisphere)	UK Biobank Assessment Centre > Imaging > Brain MRI > T1 structural brain MRI > Freesurfer desikan white
25792	CONTINUOUS	45106	-0.0182882	-0.0268715	-0.00970481	2.97082e-05	LINEAR	Volume of grey matter in Inferior Frontal Gyrus, pars opercularis (left)	UK Biobank Assessment Centre > Imaging > Brain MRI > T1 structural brain MRI > Regional grey matter volumes (FAST)
41272#O205	CAT-MUL	486962/187(487149)	0.298769	0.158356	0.439111	3.02669e-05	LOGISTIC-BINARY	Operative procedures - OPCS4: O20.5 Endovascular placement of three or more stent grafts	Health-related outcomes > Hospital inpatient > Summary Operations
41210#O205	CAT-MUL	486962/187(487149)	0.298769	0.158356	0.439111	3.02669e-05	LOGISTIC-BINARY	Operative procedures - secondary OPCS4: O20.5 Endovascular placement of three or more stent grafts	Health-related outcomes > Hospital inpatient > Summary Operations
41272#M136	CAT-MUL	486336/813(487149)	0.147267	0.0779996	0.216519	3.07764e-05	LOGISTIC-BINARY	Operative procedures - OPCS4: M13.6 Percutaneous insertion of nephrostomy tube	Health-related outcomes > Hospital inpatient > Summary Operations
25141	CONTINUOUS	42860	-0.0194582	-0.0286099	-0.0103065	3.08742e-05	LINEAR	Mean MD in cingulum hippocampus on FA skeleton (left)	UK Biobank Assessment Centre > Imaging > Brain MRI > Diffusion brain MRI > dMRI skeleton
41272#W784	CAT-MUL	486147/1002(487149)	0.135019	0.0715011	0.198527	3.0911e-05	LOGISTIC-BINARY	Operative procedures - OPCS4: W78.4 Limited release of contracture of capsule of joint	Health-related outcomes > Hospital inpatient > Summary Operations
41210#W801	CAT-MUL	486785/364(487149)	0.218376	0.115586	0.321128	3.11802e-05	LOGISTIC-BINARY	Operative procedures - secondary OPCS4: W80.1 Open debridement and irrigation of joint	Health-related outcomes > Hospital inpatient > Summary Operations
41210#C615	CAT-MUL	486750/399(487149)	0.21301	0.112737	0.313266	3.12804e-05	LOGISTIC-BINARY	Operative procedures - secondary OPCS4: C61.5 Viscogonioplasty	Health-related outcomes > Hospital inpatient > Summary Operations
41272#H523	CAT-MUL	485678/1471(487149)	0.109617	0.0579977	0.161228	3.14393e-05	LOGISTIC-BINARY	Operative procedures - OPCS4: H52.3 Injection of sclerosing substance into haemorrhoid	Health-related outcomes > Hospital inpatient > Summary Operations
26869	CONTINUOUS	45549	-0.0188064	-0.0276642	-0.00994866	3.16851e-05	LINEAR	Mean thickness of medialorbitofrontal (right hemisphere)	UK Biobank Assessment Centre > Imaging > Brain MRI > T1 structural brain MRI > Freesurfer desikan white
41272#X722	CAT-MUL	480350/6799(487149)	0.0515191	0.027251	0.0757863	3.16909e-05	LOGISTIC-BINARY	Operative procedures - OPCS4: X72.2 Delivery of complex parenteral chemotherapy for neoplasm at first attendance	Health-related outcomes > Hospital inpatient > Summary Operations
41272#X281	CAT-MUL	486262/887(487149)	0.143	0.0756221	0.210367	3.18107e-05	LOGISTIC-BINARY	Operative procedures - OPCS4: X28.1 Intermittent intravenous infusion of therapeutic substance	Health-related outcomes > Hospital inpatient > Summary Operations
41272#W931	CAT-MUL	486294/855(487149)	0.145125	0.0767261	0.213516	3.19951e-05	LOGISTIC-BINARY	Operative procedures - OPCS4: W93.1 Primary hybrid prosthetic replacement of hip joint using cemented acetabular component	Health-related outcomes > Hospital inpatient > Summary Operations
41210#Z773	CAT-MUL	485446/1703(487149)	0.103965	0.0549636	0.152962	3.20197e-05	LOGISTIC-BINARY	Operative procedures - secondary OPCS4: Z77.3 Medial malleolus	Health-related outcomes > Hospital inpatient > Summary Operations
41272#Z773	CAT-MUL	485446/1703(487149)	0.103965	0.0549636	0.152962	3.20197e-05	LOGISTIC-BINARY	Operative procedures - OPCS4: Z77.3 Medial malleolus	Health-related outcomes > Hospital inpatient > Summary Operations
20003#1141165512	CAT-MUL	486930/86(487016)	0.454494	0.240097	0.66869	3.22837e-05	LOGISTIC-BINARY	Treatment/medication code: kapake capsule	UK Biobank Assessment Centre > Verbal interview > Medications
41272#C865	CAT-MUL	486561/588(487149)	0.172958	0.091382	0.254514	3.23787e-05	LOGISTIC-BINARY	Operative procedures - OPCS4: C86.5 Fluorescein angiography of eye	Health-related outcomes > Hospital inpatient > Summary Operations
41272#W836	CAT-MUL	486367/782(487149)	0.150484	0.0794977	0.22145	3.24509e-05	LOGISTIC-BINARY	Operative procedures - OPCS4: W83.6 Endoscopic excision of articular cartilage NEC	Health-related outcomes > Hospital inpatient > Summary Operations
20720	CAT-SIN	177396	0.0176098	0.00930234	0.0259173	3.25843e-05	ORDERED-LOGISTIC	Liking for savoury biscuits	Online follow-up > Food (and other) preferences
41248#7001	CAT-MUL	464019/2265(466284)	0.0890099	0.0470129	0.131004	3.26485e-05	LOGISTIC-BINARY	Destinations on discharge from hospital (recoded): Nursing, residential care, group home: NHS	Health-related outcomes > Hospital inpatient > Summary Administration
25081	CONTINUOUS	42860	-0.0189713	-0.0279227	-0.0100198	3.2739e-05	LINEAR	Mean FA in superior corona radiata on FA skeleton (left)	UK Biobank Assessment Centre > Imaging > Brain MRI > Diffusion brain MRI > dMRI skeleton
24426	CONTINUOUS	43255	0.0192546	0.0101683	0.0283409	3.28168e-05	LINEAR	DVARS Mean SD from uncleaned rfMRI	Assessment centre > Imaging > Brain MRI > Resting functional brain MRI
25824	CONTINUOUS	45106	-0.0179042	-0.0263554	-0.00945306	3.29612e-05	LINEAR	Volume of grey matter in Lateral Occipital Cortex, superior division (left)	UK Biobank Assessment Centre > Imaging > Brain MRI > T1 structural brain MRI > Regional grey matter volumes (FAST)
25393	CONTINUOUS	42857	0.0190794	0.0100733	0.0280855	3.2981e-05	LINEAR	Mean OD in pontine crossing tract on FA skeleton	UK Biobank Assessment Centre > Imaging > Brain MRI > Diffusion brain MRI > dMRI skeleton
26972	CONTINUOUS	45549	-0.0178082	-0.0262152	-0.00940107	3.30516e-05	LINEAR	Area of paracentral (right hemisphere)	UK Biobank Assessment Centre > Imaging > Brain MRI > T1 structural brain MRI > Freesurfer desikan pial
41272#E593	CAT-MUL	486001/1148(487149)	0.12433	0.0656035	0.183049	3.32777e-05	LOGISTIC-BINARY	Operative procedures - OPCS4: E59.3 Biopsy of lesion of lung NEC	Health-related outcomes > Hospital inpatient > Summary Operations
6145#5	CAT-MUL	467453/15341(482794)	0.0349124	0.0184216	0.0514029	3.32994e-05	LOGISTIC-BINARY	Illness, injury, bereavement, stress in last 2 years: Marital separation/divorce	UK Biobank Assessment Centre > Touchscreen > Psychosocial factors > Mental health
26912	CONTINUOUS	45549	-0.0171884	-0.0253097	-0.00906715	3.35538e-05	LINEAR	Volume of precentral (right hemisphere)	UK Biobank Assessment Centre > Imaging > Brain MRI > T1 structural brain MRI > Freesurfer desikan white
130686	DATE	485042/2107(487149)	0.09271	0.0488915	0.136523	3.36667e-05	LOGISTIC-BINARY	Date D86 first reported (sarcoidosis)	Health-related outcomes > First occurrences > Blood, blood-forming organs and certain immune disorders
104540	CAT-SIN	68955	-0.049478	-0.0728696	-0.0260864	3.36963e-05	ORDERED-LOGISTIC	Satsuma intake	Online follow-up > Diet by 24-hour recall > Fruit/vegetables yesterday
41272#T622	CAT-MUL	485337/1812(487149)	0.0986501	0.0520208	0.145272	3.37025e-05	LOGISTIC-BINARY	Operative procedures - OPCS4: T62.2 Excision of bursa NEC	Health-related outcomes > Hospital inpatient > Summary Operations
41272#H558	CAT-MUL	486432/717(487149)	0.155213	0.0818355	0.228569	3.37371e-05	LOGISTIC-BINARY	Operative procedures - OPCS4: H55.8 Other specified other operations on perianal region	Health-related outcomes > Hospital inpatient > Summary Operations
26818	CONTINUOUS	45549	-0.0169776	-0.0250049	-0.00895039	3.39777e-05	LINEAR	Volume of supramarginal (left hemisphere)	UK Biobank Assessment Centre > Imaging > Brain MRI > T1 structural brain MRI > Freesurfer desikan white
41210#Z381	CAT-MUL	486498/651(487149)	0.161193	0.0849623	0.237406	3.39886e-05	LOGISTIC-BINARY	Operative procedures - secondary OPCS4: Z38.1 Common iliac artery	Health-related outcomes > Hospital inpatient > Summary Operations
41272#Z381	CAT-MUL	486498/651(487149)	0.161193	0.0849623	0.237406	3.39886e-05	LOGISTIC-BINARY	Operative procedures - OPCS4: Z38.1 Common iliac artery	Health-related outcomes > Hospital inpatient > Summary Operations
23539	CONTINUOUS	272276	0.00803307	0.00423347	0.0118327	3.41774e-05	LINEAR	Phospholipids in Medium LDL	Biological samples > Blood assays > NMR metabolomics
25025	CONTINUOUS	45094	-0.0169513	-0.0249695	-0.00893312	3.42383e-05	LINEAR	Volume of brain stem + 4th ventricle	UK Biobank Assessment Centre > Imaging > Brain MRI > T1 structural brain MRI
41200#W834	CAT-MUL	486967/182(487149)	0.310948	0.163798	0.458018	3.43119e-05	LOGISTIC-BINARY	Operative procedures - main OPCS4: W83.4 Endoscopic articular abrasion chondroplasty	Health-related outcomes > Hospital inpatient > Summary Operations
25064	CONTINUOUS	42860	-0.0189074	-0.0278523	-0.00996243	3.43464e-05	LINEAR	Mean FA in medial lemniscus on FA skeleton (right)	UK Biobank Assessment Centre > Imaging > Brain MRI > Diffusion brain MRI > dMRI skeleton
41210#Y802	CAT-MUL	482743/4406(487149)	0.0651044	0.0342837	0.0959233	3.46867e-05	LOGISTIC-BINARY	Operative procedures - secondary OPCS4: Y80.2 Inhalation anaesthetic using endotracheal intubation NEC	Health-related outcomes > Hospital inpatient > Summary Operations
41272#Y802	CAT-MUL	482743/4406(487149)	0.0651044	0.0342837	0.0959233	3.46867e-05	LOGISTIC-BINARY	Operative procedures - OPCS4: Y80.2 Inhalation anaesthetic using endotracheal intubation NEC	Health-related outcomes > Hospital inpatient > Summary Operations
27851	CONTINUOUS	49389	0.0187096	0.00985011	0.0275691	3.49125e-05	LINEAR	Disc diameter after inverse rank normal transformation (left)	Assessment Centre > Physical measures > Eye measures > Retinal optical coherence tomography > Derived OCT measures
26125	CONTINUOUS	68955	-0.032969	-0.0485883	-0.0173497	3.50653e-05	ORDERED-LOGISTIC	Root vegetables	Online follow-up > Diet by 24-hour recall > Total weight by food group yesterday
41272#S232	CAT-MUL	485940/1209(487149)	-0.117909	-0.173782	-0.0620515	3.52288e-05	LOGISTIC-BINARY	Operative procedures - OPCS4: S23.2 Z plasty NEC	Health-related outcomes > Hospital inpatient > Summary Operations
27680	CONTINUOUS	45549	0.0181231	0.00952792	0.0267183	3.59123e-05	LINEAR	Mean thickness of S-intrapariet+P-trans (right hemisphere)	UK Biobank Assessment Centre > Imaging > Brain MRI > T1 structural brain MRI > Freesurfer a2009s
41272#L593	CAT-MUL	486888/261(487149)	0.252327	0.132619	0.371986	3.59329e-05	LOGISTIC-BINARY	Operative procedures - OPCS4: L59.3 Bypass of femoral artery by anastomosis of femoral artery to popliteal artery using vein graft NEC	Health-related outcomes > Hospital inpatient > Summary Operations
41272#Y053	CAT-MUL	486577/572(487149)	0.174264	0.0915912	0.25691	3.59581e-05	LOGISTIC-BINARY	Operative procedures - OPCS4: Y05.3 Excision of sinus track from organ NOC	Health-related outcomes > Hospital inpatient > Summary Operations
41210#Y053	CAT-MUL	486577/572(487149)	0.174264	0.0915912	0.25691	3.59581e-05	LOGISTIC-BINARY	Operative procedures - secondary OPCS4: Y05.3 Excision of sinus track from organ NOC	Health-related outcomes > Hospital inpatient > Summary Operations
41200#W611	CAT-MUL	486909/240(487149)	0.269146	0.141431	0.396801	3.60557e-05	LOGISTIC-BINARY	Operative procedures - main OPCS4: W61.1 Primary arthrodesis and articular bone graft NEC	Health-related outcomes > Hospital inpatient > Summary Operations
20003#1140870422	CAT-MUL	482915/4101(487016)	0.0665675	0.0349778	0.0981553	3.6233e-05	LOGISTIC-BINARY	Treatment/medication code: folic acid product	UK Biobank Assessment Centre > Verbal interview > Medications
6772	INTEGER	56354	0.0157568	0.00828	0.0232336	3.62403e-05	LINEAR	Interval between previous point and current one in numeric path (trail #1)	UK Biobank Assessment Centre > Cognitive function > Trail making
22617#2112	CAT-MUL	114716/1356(116072)	-0.114256	-0.168542	-0.059996	3.68814e-05	LOGISTIC-BINARY	Job code - historical: Biological scientists and biochemists	Online follow-up > Work environment > Employment history
20003#1141201244	CAT-MUL	486956/60(487016)	0.5245	0.275119	0.773486	3.70317e-05	LOGISTIC-BINARY	Treatment/medication code: eplerenone	UK Biobank Assessment Centre > Verbal interview > Medications
41272#J212	CAT-MUL	486948/201(487149)	0.294089	0.154281	0.433827	3.72547e-05	LOGISTIC-BINARY	Operative procedures - OPCS4: J21.2 Drainage of gall bladder	Health-related outcomes > Hospital inpatient > Summary Operations
41272#J182	CAT-MUL	486732/417(487149)	0.207186	0.108689	0.305663	3.73686e-05	LOGISTIC-BINARY	Operative procedures - OPCS4: J18.2 Total cholecystectomy and exploration of common bile duct	Health-related outcomes > Hospital inpatient > Summary Operations
23517	CONTINUOUS	272276	0.00784251	0.00411458	0.0115704	3.7372e-05	LINEAR	Total Lipids in Very Small VLDL	Biological samples > Blood assays > NMR metabolomics
41272#T313	CAT-MUL	486785/364(487149)	0.220882	0.115866	0.325864	3.73796e-05	LOGISTIC-BINARY	Operative procedures - OPCS4: T31.3 Excision of lesion of anterior abdominal wall NEC	Health-related outcomes > Hospital inpatient > Summary Operations
25289	CONTINUOUS	42860	0.0188419	0.00988561	0.0277981	3.73985e-05	LINEAR	Mean L2 in superior longitudinal fasciculus on FA skeleton (left)	UK Biobank Assessment Centre > Imaging > Brain MRI > Diffusion brain MRI > dMRI skeleton
41272#W778	CAT-MUL	486652/497(487149)	0.188996	0.0991404	0.27883	3.74025e-05	LOGISTIC-BINARY	Operative procedures - OPCS4: W77.8 Other specified stabilising operations on joint	Health-related outcomes > Hospital inpatient > Summary Operations
131280	DATE	485143/2006(487149)	0.0936553	0.0491286	0.138178	3.7447e-05	LOGISTIC-BINARY	Date I07 first reported (rheumatic tricuspid valve diseases)	Health-related outcomes > First occurrences > Circulatory system disorders
41272#P231	CAT-MUL	484066/3083(487149)	0.0790446	0.0414661	0.116624	3.74488e-05	LOGISTIC-BINARY	Operative procedures - OPCS4: P23.1 Anterior and posterior colporrhaphy NEC	Health-related outcomes > Hospital inpatient > Summary Operations
41272#W629	CAT-MUL	486696/453(487149)	0.197537	0.103594	0.291457	3.75922e-05	LOGISTIC-BINARY	Operative procedures - OPCS4: W62.9 Unspecified other primary fusion of other joint	Health-related outcomes > Hospital inpatient > Summary Operations
26629	CONTINUOUS	45549	0.0171098	0.00897263	0.0252471	3.77473e-05	LINEAR	Volume of molecular-layer-HP-head (left hemisphere)	UK Biobank Assessment Centre > Imaging > Brain MRI > T1 structural brain MRI > Freesurfer subsegmentation
25259	CONTINUOUS	42860	0.0186202	0.00976351	0.0274769	3.78402e-05	LINEAR	Mean L2 in inferior cerebellar peduncle on FA skeleton (left)	UK Biobank Assessment Centre > Imaging > Brain MRI > Diffusion brain MRI > dMRI skeleton
41272#V253	CAT-MUL	486733/416(487149)	0.206005	0.107994	0.303988	3.78604e-05	LOGISTIC-BINARY	Operative procedures - OPCS4: V25.3 Primary posterior decompression of lumbar spine and intertransverse fusion of joint of lumbar spine	Health-related outcomes > Hospital inpatient > Summary Operations
41200#W374	CAT-MUL	486908/241(487149)	0.269253	0.141138	0.397333	3.79317e-05	LOGISTIC-BINARY	Operative procedures - main OPCS4: W37.4 Revision of one component of total prosthetic replacement of hip joint using cement	Health-related outcomes > Hospital inpatient > Summary Operations
25149	CONTINUOUS	42860	-0.0188794	-0.0278606	-0.0098982	3.7932e-05	LINEAR	Mean MD in uncinate fasciculus on FA skeleton (left)	UK Biobank Assessment Centre > Imaging > Brain MRI > Diffusion brain MRI > dMRI skeleton
26523	CONTINUOUS	45549	0.0150326	0.00787906	0.0221861	3.81484e-05	LINEAR	Volume of 3rd-Ventricle (whole brain)	UK Biobank Assessment Centre > Imaging > Brain MRI > T1 structural brain MRI > Freesurfer ASEG
27170	CONTINUOUS	45549	-0.0161173	-0.023791	-0.00844364	3.85025e-05	LINEAR	Area of superiortemporal (left hemisphere)	UK Biobank Assessment Centre > Imaging > Brain MRI > T1 structural brain MRI > Freesurfer DKT
41272#K601	CAT-MUL	485697/1452(487149)	0.107823	0.056467	0.159172	3.86588e-05	LOGISTIC-BINARY	Operative procedures - OPCS4: K60.1 Implantation of intravenous cardiac pacemaker system NEC	Health-related outcomes > Hospital inpatient > Summary Operations
41272#S352	CAT-MUL	486264/885(487149)	0.139297	0.0729461	0.205633	3.86848e-05	LOGISTIC-BINARY	Operative procedures - OPCS4: S35.2 Meshed split autograft of skin NEC	Health-related outcomes > Hospital inpatient > Summary Operations
21075	CAT-SIN	9259/1174(10433)	0.128991	0.0675836	0.190495	3.88408e-05	LOGISTIC-BINARY	Bloody diarrhoea when IBS symptoms first began	Online follow-up > Digestive health
41200#M094	CAT-MUL	486860/289(487149)	0.241963	0.126611	0.357259	3.91666e-05	LOGISTIC-BINARY	Operative procedures - main OPCS4: M09.4 Endoscopic extraction of calculus of kidney NEC	Health-related outcomes > Hospital inpatient > Summary Operations
22617#9132	CAT-MUL	115793/279(116072)	0.244527	0.127897	0.361007	3.92417e-05	LOGISTIC-BINARY	Job code - historical: Industrial cleaning process occupations	Online follow-up > Work environment > Employment history
41229#5PG	CAT-MUL	482057/5092(487149)	0.0592448	0.0309927	0.0874949	3.95076e-05	LOGISTIC-BINARY	PCT responsible for patient data: BIRMINGHAM EAST AND NORTH PCT	Health-related outcomes > Hospital inpatient > Summary Administration
131244	DATE	486373/776(487149)	0.14887	0.0778714	0.219849	3.95277e-05	LOGISTIC-BINARY	Date H73 first reported (other disorders of tympanic membrane)	Health-related outcomes > First occurrences > Ear and mastoid process disorders
41272#Z916	CAT-MUL	486263/886(487149)	0.139798	0.0731121	0.206471	3.96938e-05	LOGISTIC-BINARY	Operative procedures - OPCS4	Health-related outcomes > Hospital inpatient > Summary Operations
41210#Z916	CAT-MUL	486263/886(487149)	0.139798	0.0731121	0.206471	3.96938e-05	LOGISTIC-BINARY	Operative procedures - secondary OPCS4	Health-related outcomes > Hospital inpatient > Summary Operations
27747	CONTINUOUS	45549	-0.0169513	-0.025036	-0.00886659	3.97053e-05	LINEAR	Volume of S-circular-insula-sup (right hemisphere)	UK Biobank Assessment Centre > Imaging > Brain MRI > T1 structural brain MRI > Freesurfer a2009s
20003#1140860904	CAT-MUL	486745/271(487016)	0.251391	0.131424	0.371315	3.99366e-05	LOGISTIC-BINARY	Treatment/medication code: trandolapril	UK Biobank Assessment Centre > Verbal interview > Medications
22617#8133	CAT-MUL	115560/512(116072)	0.17968	0.0939166	0.265389	3.99371e-05	LOGISTIC-BINARY	Job code - historical: Routine inspectors and testers	Online follow-up > Work environment > Employment history
41200#W391	CAT-MUL	486312/837(487149)	0.144678	0.0755993	0.213748	4.03945e-05	LOGISTIC-BINARY	Operative procedures - main OPCS4: W39.1 Primary total prosthetic replacement of hip joint NEC	Health-related outcomes > Hospital inpatient > Summary Operations
20531-0	CAT-SIN	128993/151725	-999	-999	-999	4.0442e-05	MULTINOMIAL-LOGISTIC	Victim of sexual assault	Online follow-up > Mental health > Traumatic events
25292	CONTINUOUS	42860	0.0188453	0.00984546	0.0278451	4.06467e-05	LINEAR	Mean L2 in uncinate fasciculus on FA skeleton (right)	UK Biobank Assessment Centre > Imaging > Brain MRI > Diffusion brain MRI > dMRI skeleton
41272#A692	CAT-MUL	486870/279(487149)	0.249841	0.130394	0.369239	4.12316e-05	LOGISTIC-BINARY	Operative procedures - OPCS4: A69.2 Revision of carpal tunnel release	Health-related outcomes > Hospital inpatient > Summary Operations
27328	CONTINUOUS	45549	-0.0163093	-0.0241053	-0.00851323	4.13247e-05	LINEAR	Volume of insula (right hemisphere)	UK Biobank Assessment Centre > Imaging > Brain MRI > T1 structural brain MRI > Freesurfer DKT
20003#1141201040	CAT-MUL	486938/78(487016)	0.46661	0.243442	0.689564	4.13408e-05	LOGISTIC-BINARY	Treatment/medication code: co-diovan 80mg/12.5mg tablet	UK Biobank Assessment Centre > Verbal interview > Medications
41200#J182	CAT-MUL	486745/404(487149)	0.209404	0.10928	0.309505	4.138e-05	LOGISTIC-BINARY	Operative procedures - main OPCS4: J18.2 Total cholecystectomy and exploration of common bile duct	Health-related outcomes > Hospital inpatient > Summary Operations
41210#W302	CAT-MUL	487095/54(487149)	0.551518	0.287565	0.814986	4.15176e-05	LOGISTIC-BINARY	Operative procedures - secondary OPCS4: W30.2 Adjustment to external fixation of bone NEC	Health-related outcomes > Hospital inpatient > Summary Operations
104220	CAT-SIN	68955	-0.0536689	-0.079338	-0.0279998	4.1532e-05	ORDERED-LOGISTIC	Garlic intake	Online follow-up > Diet by 24-hour recall > Fruit/vegetables yesterday
41200#L635	CAT-MUL	486887/262(487149)	0.250535	0.130676	0.370344	4.17308e-05	LOGISTIC-BINARY	Operative procedures - main OPCS4: L63.5 Percutaneous transluminal insertion of stent into femoral artery	Health-related outcomes > Hospital inpatient > Summary Operations
100012	CONTINUOUS	68987	-0.0156203	-0.0230964	-0.00814427	4.22324e-05	LINEAR	Vitamin B6	Online follow-up > Diet by 24-hour recall > Estimated nutrients yesterday
20533	CAT-SIN	14177/45194(59371)	0.0401286	0.0209166	0.0593471	4.25467e-05	LOGISTIC-BINARY	Trouble falling asleep	Online follow-up > Mental health > Depression
20003#1140871266	CAT-MUL	486326/690(487016)	0.158946	0.0828223	0.235054	4.2616e-05	LOGISTIC-BINARY	Treatment/medication code: arthrotec tablet	UK Biobank Assessment Centre > Verbal interview > Medications
41248#7002	CAT-MUL	465034/1010(466044)	0.130138	0.0678089	0.192458	4.26597e-05	LOGISTIC-BINARY	Destinations on discharge from hospital (recoded): Nursing, residential care, group home: Local Authoritory	Health-related outcomes > Hospital inpatient > Summary Administration
41272#G433	CAT-MUL	486606/543(487149)	0.175375	0.0913578	0.259368	4.28073e-05	LOGISTIC-BINARY	Operative procedures - OPCS4: G43.3 Fibreoptic endoscopic cauterisation of lesion of upper gastrointestinal tract	Health-related outcomes > Hospital inpatient > Summary Operations
41251#7002	CAT-MUL	483809/697(484506)	0.15766	0.0820996	0.233204	4.3138e-05	LOGISTIC-BINARY	Sources of admission to hospital (recoded): Nursing, residential care, group home: Local Authority	Health-related outcomes > Hospital inpatient > Summary Administration
20003#1140865016	CAT-MUL	486697/319(487016)	0.233258	0.121341	0.345135	4.39446e-05	LOGISTIC-BINARY	Treatment/medication code: zolpidem	UK Biobank Assessment Centre > Verbal interview > Medications
131138	DATE	485896/1253(487149)	0.117757	0.0612366	0.174268	4.43029e-05	LOGISTIC-BINARY	Date H05 first reported (disorders of orbit)	Health-related outcomes > First occurrences > Eye and adnexa disorders
25324	CONTINUOUS	42860	0.0178524	0.00928283	0.026422	4.45064e-05	LINEAR	Mean L3 in posterior thalamic radiation on FA skeleton (right)	UK Biobank Assessment Centre > Imaging > Brain MRI > Diffusion brain MRI > dMRI skeleton
41272#L942	CAT-MUL	486812/337(487149)	0.224087	0.116483	0.331653	4.45771e-05	LOGISTIC-BINARY	Operative procedures - OPCS4: L94.2 Percutaneous transluminal cannulation of vein	Health-related outcomes > Hospital inpatient > Summary Operations
24404	CONTINUOUS	3251	0.0655148	0.0340899	0.0969397	4.46305e-05	LINEAR	Mean ATT in Caudate (right)	Assessment centre > Imaging > Brain MRI > Arterial spin labelling brain MRI
12224	CAT-SIN	10233/60575(70808)	-0.043061	-0.0637382	-0.0223859	4.46575e-05	LOGISTIC-BINARY	Abdominal MRI measurement completed	UK Biobank Assessment Centre > Imaging > Abdominal MRI
22617#2452	CAT-MUL	115716/356(116072)	-0.22282	-0.329842	-0.115857	4.46821e-05	LOGISTIC-BINARY	Job code - historical: Archivists and curators	Online follow-up > Work environment > Employment history
41272#W391	CAT-MUL	486307/842(487149)	0.143389	0.0745169	0.212253	4.48743e-05	LOGISTIC-BINARY	Operative procedures - OPCS4: W39.1 Primary total prosthetic replacement of hip joint NEC	Health-related outcomes > Hospital inpatient > Summary Operations
41229#5N4	CAT-MUL	474642/12507(487149)	0.0375608	0.0195154	0.0556061	4.51082e-05	LOGISTIC-BINARY	PCT responsible for patient data: SHEFFIELD PCT	Health-related outcomes > Hospital inpatient > Summary Administration
20003#1140910512	CAT-MUL	486856/160(487016)	0.32149	0.166988	0.475904	4.51436e-05	LOGISTIC-BINARY	Treatment/medication code: ismo - isosorbide mononitrate	UK Biobank Assessment Centre > Verbal interview > Medications
41272#V487	CAT-MUL	486997/152(487149)	0.337798	0.175416	0.500088	4.53479e-05	LOGISTIC-BINARY	Operative procedures - OPCS4: V48.7 Radiofrequency controlled thermal denervation of spinal facet joint of vertebra NEC	Health-related outcomes > Hospital inpatient > Summary Operations
120116	CAT-SIN	26176/5480(31656)	-0.061244	-0.0906954	-0.0318132	4.55638e-05	LOGISTIC-BINARY	Tiredness, weariness or fatigue happening only because of exercising and/or working too much	Online follow-up > Experience of pain
102900	CAT-SIN	68948	-0.137218	-0.203242	-0.0711949	4.58093e-05	ORDERED-LOGISTIC	Goat's cheese intake	Online follow-up > Diet by 24-hour recall > Milk/eggs/cheese yesterday
41272#A733	CAT-MUL	486674/475(487149)	0.188653	0.0979194	0.279356	4.58483e-05	LOGISTIC-BINARY	Operative procedures - OPCS4: A73.3 Decompression of peripheral nerve NEC	Health-related outcomes > Hospital inpatient > Summary Operations
41221#1	CAT-MUL	7382/8715(16097)	0.0684645	0.0355551	0.101408	4.5877e-05	LOGISTIC-BINARY	Delivery methods: Spontaneous other cephalic	Health-related outcomes > Hospital inpatient > Summary Maternity
25475	CONTINUOUS	42857	0.0191499	0.00994025	0.0283596	4.59937e-05	LINEAR	Mean ISOVF in cingulum cingulate gyrus on FA skeleton (left)	UK Biobank Assessment Centre > Imaging > Brain MRI > Diffusion brain MRI > dMRI skeleton
20003#1140888688	CAT-MUL	485585/1431(487016)	0.110529	0.0573578	0.163695	4.6119e-05	LOGISTIC-BINARY	Treatment/medication code: betahistine	UK Biobank Assessment Centre > Verbal interview > Medications
22601#12233383	CAT-MUL	115286/786(116072)	0.149129	0.077383	0.220857	4.61209e-05	LOGISTIC-BINARY	Job coding: restaurant or catering manager, restaurateur; canteen manager; takeaway food shop manager	Online follow-up > Work environment > Employment history
22617#1223	CAT-MUL	115286/786(116072)	0.149129	0.077383	0.220857	4.61209e-05	LOGISTIC-BINARY	Job code - historical: Restaurant and catering managers	Online follow-up > Work environment > Employment history
41200#W303	CAT-MUL	486785/364(487149)	0.21319	0.110577	0.315755	4.64088e-05	LOGISTIC-BINARY	Operative procedures - main OPCS4: W30.3 Removal of external fixation from bone NEC	Health-related outcomes > Hospital inpatient > Summary Operations
27704	CONTINUOUS	45549	-0.0162358	-0.0240488	-0.00842277	4.64911e-05	LINEAR	Volume of G+S-cingul-Ant (right hemisphere)	UK Biobank Assessment Centre > Imaging > Brain MRI > T1 structural brain MRI > Freesurfer a2009s
41210#L791	CAT-MUL	487015/134(487149)	0.354606	0.183825	0.525253	4.67787e-05	LOGISTIC-BINARY	Operative procedures - secondary OPCS4: L79.1 Insertion of filter into vena cava	Health-related outcomes > Hospital inpatient > Summary Operations
41200#C733	CAT-MUL	481647/5502(487149)	0.0565062	0.0292866	0.0837257	4.72574e-05	LOGISTIC-BINARY	Operative procedures - main OPCS4: C73.3 Capsulotomy of posterior lens capsule	Health-related outcomes > Hospital inpatient > Summary Operations
20003#1140875990	CAT-MUL	486169/847(487016)	0.14521	0.0752163	0.215198	4.77516e-05	LOGISTIC-BINARY	Treatment/medication code: hypromellose	UK Biobank Assessment Centre > Verbal interview > Medications
26687	CONTINUOUS	45549	-0.0176039	-0.026091	-0.00911681	4.80177e-05	LINEAR	Volume of LP (left hemisphere)	UK Biobank Assessment Centre > Imaging > Brain MRI > T1 structural brain MRI > Freesurfer subsegmentation
27094	CONTINUOUS	45549	-0.0170757	-0.0253084	-0.00884301	4.80444e-05	LINEAR	Volume of BA44 (left hemisphere)	UK Biobank Assessment Centre > Imaging > Brain MRI > T1 structural brain MRI > Freesurfer BA exvivo
41210#S232	CAT-MUL	486001/1148(487149)	-0.118747	-0.17603	-0.0614794	4.83302e-05	LOGISTIC-BINARY	Operative procedures - secondary OPCS4: S23.2 Z plasty NEC	Health-related outcomes > Hospital inpatient > Summary Operations
26853	CONTINUOUS	45549	-0.0171018	-0.0253509	-0.00885278	4.84264e-05	LINEAR	Area of frontalpole (right hemisphere)	UK Biobank Assessment Centre > Imaging > Brain MRI > T1 structural brain MRI > Freesurfer desikan white
41229#5QW	CAT-MUL	484523/2626(487149)	0.0805933	0.0417075	0.119475	4.85759e-05	LOGISTIC-BINARY	PCT responsible for patient data: SOLIHULL PCT	Health-related outcomes > Hospital inpatient > Summary Administration
41210#H207	CAT-MUL	486410/739(487149)	0.148968	0.0770781	0.220838	4.86677e-05	LOGISTIC-BINARY	Operative procedures - secondary OPCS4	Health-related outcomes > Hospital inpatient > Summary Operations
20554#3	CAT-MUL	150328/2773(153101)	0.0797555	0.0412649	0.118242	4.87741e-05	LOGISTIC-BINARY	Actions taken following self-harm: Need hospital treatment (eg A&E)	Online follow-up > Mental health > Self-harm behaviours
130264	DATE	486203/946(487149)	-0.136818	-0.202862	-0.0707941	4.88739e-05	LOGISTIC-BINARY	Date B54 first reported (unspecified malaria)	Health-related outcomes > First occurrences > Certain infectious and parasitic diseases
27721	CONTINUOUS	45549	-0.0181309	-0.0268815	-0.00938026	4.89329e-05	LINEAR	Volume of G-oc-temp-med-Parahip (right hemisphere)	UK Biobank Assessment Centre > Imaging > Brain MRI > T1 structural brain MRI > Freesurfer a2009s
41272#M471	CAT-MUL	484751/2398(487149)	0.0819421	0.0423861	0.121495	4.8997e-05	LOGISTIC-BINARY	Operative procedures - OPCS4: M47.1 Urethral irrigation of bladder	Health-related outcomes > Hospital inpatient > Summary Operations
27233	CONTINUOUS	45549	-0.0166498	-0.0246882	-0.00861146	4.92025e-05	LINEAR	Volume of supramarginal (left hemisphere)	UK Biobank Assessment Centre > Imaging > Brain MRI > T1 structural brain MRI > Freesurfer DKT
41200#W891	CAT-MUL	486534/615(487149)	0.166716	0.0861897	0.247219	4.94106e-05	LOGISTIC-BINARY	Operative procedures - main OPCS4: W89.1 Endoscopic chondroplasty NEC	Health-related outcomes > Hospital inpatient > Summary Operations
20004#1504	CAT-MUL	480436/6580(487016)	-0.0509618	-0.0755779	-0.0263488	4.95143e-05	LOGISTIC-BINARY	Operation code: removal of mole/skin lesion	UK Biobank Assessment Centre > Verbal interview > Operations
25573	CONTINUOUS	42858	0.0190634	0.00985577	0.028271	4.95789e-05	LINEAR	Weighted-mean L1 in tract cingulate gyrus part of cingulum (left)	UK Biobank Assessment Centre > Imaging > Brain MRI > Diffusion brain MRI > dMRI weighted means
20003#1141153032	CAT-MUL	486811/205(487016)	0.284279	0.146916	0.421575	4.96607e-05	LOGISTIC-BINARY	Treatment/medication code: zanidip 10mg tablet	UK Biobank Assessment Centre > Verbal interview > Medications
41272#E253	CAT-MUL	485706/1443(487149)	0.108109	0.0558523	0.160356	4.999e-05	LOGISTIC-BINARY	Operative procedures - OPCS4: E25.3 Diagnostic endoscopic examination of nasopharynx NEC	Health-related outcomes > Hospital inpatient > Summary Operations
41210#Y284	CAT-MUL	486700/449(487149)	-0.187381	-0.277969	-0.0968365	5.01007e-05	LOGISTIC-BINARY	Operative procedures - secondary OPCS4	Health-related outcomes > Hospital inpatient > Summary Operations
41272#Y284	CAT-MUL	486700/449(487149)	-0.187381	-0.277969	-0.0968365	5.01007e-05	LOGISTIC-BINARY	Operative procedures - OPCS4	Health-related outcomes > Hospital inpatient > Summary Operations
41210#A651	CAT-MUL	486317/832(487149)	0.14385	0.074314	0.213373	5.0137e-05	LOGISTIC-BINARY	Operative procedures - secondary OPCS4: A65.1 Carpal tunnel release	Health-related outcomes > Hospital inpatient > Summary Operations
41272#D282	CAT-MUL	486574/575(487149)	0.169712	0.0875905	0.251807	5.09765e-05	LOGISTIC-BINARY	Operative procedures - OPCS4: D28.2 Examination of ear under anaesthetic	Health-related outcomes > Hospital inpatient > Summary Operations
41210#C904	CAT-MUL	485640/1509(487149)	0.106261	0.0548428	0.157674	5.10631e-05	LOGISTIC-BINARY	Operative procedures - secondary OPCS4: C90.4 Peribulbar anaesthetic	Health-related outcomes > Hospital inpatient > Summary Operations
41272#C904	CAT-MUL	485640/1509(487149)	0.106261	0.0548428	0.157674	5.10631e-05	LOGISTIC-BINARY	Operative procedures - OPCS4: C90.4 Peribulbar anaesthetic	Health-related outcomes > Hospital inpatient > Summary Operations
41200#U175	CAT-MUL	486735/414(487149)	0.20161	0.104049	0.299151	5.10656e-05	LOGISTIC-BINARY	Operative procedures - main OPCS4: U17.5 Computed tomography of colon	Health-related outcomes > Hospital inpatient > Summary Operations
41210#W085	CAT-MUL	485963/1186(487149)	0.120131	0.0619879	0.178265	5.12512e-05	LOGISTIC-BINARY	Operative procedures - secondary OPCS4: W08.5 Partial excision of bone NEC	Health-related outcomes > Hospital inpatient > Summary Operations
27264	CONTINUOUS	45549	-0.016885	-0.0250575	-0.00871256	5.1399e-05	LINEAR	Area of supramarginal (right hemisphere)	UK Biobank Assessment Centre > Imaging > Brain MRI > T1 structural brain MRI > Freesurfer DKT
20019	CONTINUOUS	157842	0.0099441	0.0051281	0.0147601	5.19086e-05	LINEAR	Speech-reception-threshold (SRT) estimate (left)	UK Biobank Assessment Centre > Physical measures > Hearing test
20003#1140882272	CAT-MUL	486895/121(487016)	0.372302	0.19191	0.552545	5.19486e-05	LOGISTIC-BINARY	Treatment/medication code: oramorph 10mg/5ml oral solution	UK Biobank Assessment Centre > Verbal interview > Medications
41272#E259	CAT-MUL	483923/3226(487149)	0.0721602	0.0371997	0.107117	5.21706e-05	LOGISTIC-BINARY	Operative procedures - OPCS4: E25.9 Unspecified diagnostic endoscopic examination of pharynx	Health-related outcomes > Hospital inpatient > Summary Operations
25395	CONTINUOUS	42857	0.0186456	0.00961112	0.0276801	5.2383e-05	LINEAR	Mean OD in body of corpus callosum on FA skeleton	UK Biobank Assessment Centre > Imaging > Brain MRI > Diffusion brain MRI > dMRI skeleton
6348	INTEGER	56246	0.0154546	0.00796269	0.0229464	5.28001e-05	LINEAR	Duration to complete numeric path (trail #1)	UK Biobank Assessment Centre > Cognitive function > Trail making
130704	DATE	484007/3142(487149)	0.0754241	0.0388565	0.11199	5.28079e-05	LOGISTIC-BINARY	Date E07 first reported (other disorders of thyroid)	Health-related outcomes > First occurrences > Endocrine, nutritional and metabolic diseases
26667	CONTINUOUS	45549	-0.016235	-0.0241079	-0.00836203	5.31317e-05	LINEAR	Volume of PuM (left hemisphere)	UK Biobank Assessment Centre > Imaging > Brain MRI > T1 structural brain MRI > Freesurfer subsegmentation
26852	CONTINUOUS	45549	-0.0168677	-0.0250498	-0.00868562	5.33907e-05	LINEAR	Area of supramarginal (right hemisphere)	UK Biobank Assessment Centre > Imaging > Brain MRI > T1 structural brain MRI > Freesurfer desikan white
41210#C825	CAT-MUL	486947/202(487149)	0.288269	0.148384	0.428082	5.34459e-05	LOGISTIC-BINARY	Operative procedures - secondary OPCS4: C82.5 Panretinal laser photocoagulation to lesion of retina	Health-related outcomes > Hospital inpatient > Summary Operations
120037#0	CAT-MUL	160429/2430(162859)	-0.0849605	-0.126189	-0.0437461	5.35119e-05	LOGISTIC-BINARY	Area most bothered by pain in the last three months	Online follow-up > Experience of pain
41272#Z682	CAT-MUL	486124/1025(487149)	0.128222	0.065995	0.190438	5.36794e-05	LOGISTIC-BINARY	Operative procedures - OPCS4: Z68.2 Acromion process of scapula	Health-related outcomes > Hospital inpatient > Summary Operations
41210#Z682	CAT-MUL	486124/1025(487149)	0.128222	0.065995	0.190438	5.36794e-05	LOGISTIC-BINARY	Operative procedures - secondary OPCS4: Z68.2 Acromion process of scapula	Health-related outcomes > Hospital inpatient > Summary Operations
20003#1140854076	CAT-MUL	486907/109(487016)	0.39738	0.204456	0.590191	5.38598e-05	LOGISTIC-BINARY	Treatment/medication code: macrogol ointment	UK Biobank Assessment Centre > Verbal interview > Medications
41272#F324	CAT-MUL	486790/359(487149)	0.209048	0.107552	0.310487	5.39097e-05	LOGISTIC-BINARY	Operative procedures - OPCS4: F32.4 Operations on uvula NEC	Health-related outcomes > Hospital inpatient > Summary Operations
26757	CONTINUOUS	45549	-0.0183033	-0.0271869	-0.00941974	5.39218e-05	LINEAR	Mean thickness of caudalanteriorcingulate (left hemisphere)	UK Biobank Assessment Centre > Imaging > Brain MRI > T1 structural brain MRI > Freesurfer desikan white
27538	CONTINUOUS	45549	-0.017567	-0.0260932	-0.00904077	5.39236e-05	LINEAR	Volume of S-orbital-lateral (left hemisphere)	UK Biobank Assessment Centre > Imaging > Brain MRI > T1 structural brain MRI > Freesurfer a2009s
131096	DATE	486661/488(487149)	0.183956	0.0946143	0.273268	5.43077e-05	LOGISTIC-BINARY	Date G72 first reported (other myopathies)	Health-related outcomes > First occurrences > Nervous system disorders
2634	CAT-SIN	186874	0.0165688	0.00851601	0.0246216	5.5118e-05	ORDERED-LOGISTIC	Duration of heavy DIY	UK Biobank Assessment Centre > Touchscreen > Lifestyle and environment > Physical activity
41200#M703	CAT-MUL	477503/9646(487149)	-0.0411599	-0.0611671	-0.0211562	5.51815e-05	LOGISTIC-BINARY	Operative procedures - main OPCS4: M70.3 Rectal needle biopsy of prostate	Health-related outcomes > Hospital inpatient > Summary Operations
27103	CONTINUOUS	45549	-0.0170875	-0.0253931	-0.00878183	5.52982e-05	LINEAR	Area of BA3a (right hemisphere)	UK Biobank Assessment Centre > Imaging > Brain MRI > T1 structural brain MRI > Freesurfer BA exvivo
41272#X481	CAT-MUL	485937/1212(487149)	0.118116	0.0606757	0.175549	5.56294e-05	LOGISTIC-BINARY	Operative procedures - OPCS4: X48.1 Application of plaster cast	Health-related outcomes > Hospital inpatient > Summary Operations
25101	CONTINUOUS	42860	-0.0187515	-0.0278695	-0.00963346	5.56733e-05	LINEAR	Mean FA in uncinate fasciculus on FA skeleton (left)	UK Biobank Assessment Centre > Imaging > Brain MRI > Diffusion brain MRI > dMRI skeleton
20003#1140923484	CAT-MUL	486758/258(487016)	0.258651	0.132833	0.384423	5.57892e-05	LOGISTIC-BINARY	Treatment/medication code: topiramate	UK Biobank Assessment Centre > Verbal interview > Medications
41272#Z581	CAT-MUL	485583/1566(487149)	0.102067	0.0524058	0.151718	5.60942e-05	LOGISTIC-BINARY	Operative procedures - OPCS4: Z58.1 Triceps surae	Health-related outcomes > Hospital inpatient > Summary Operations
41210#Z581	CAT-MUL	485583/1566(487149)	0.102067	0.0524058	0.151718	5.60942e-05	LOGISTIC-BINARY	Operative procedures - secondary OPCS4: Z58.1 Triceps surae	Health-related outcomes > Hospital inpatient > Summary Operations
131078	DATE	484271/2878(487149)	0.0760383	0.039034	0.113039	5.63328e-05	LOGISTIC-BINARY	Date G58 first reported (other mononeuropathies)	Health-related outcomes > First occurrences > Nervous system disorders
20087#164	CAT-MUL	60620/8335(68955)	-0.047562	-0.0707166	-0.0244142	5.65494e-05	LOGISTIC-BINARY	Types of spread used on bread/crackers: Olive spread on bread/crackers	Online follow-up > Diet by 24-hour recall > Bread/pasta/rice yesterday
41272#L721	CAT-MUL	486799/350(487149)	0.214826	0.110238	0.319371	5.65821e-05	LOGISTIC-BINARY	Operative procedures - OPCS4: L72.1 Arteriography NEC	Health-related outcomes > Hospital inpatient > Summary Operations
104590	CAT-SIN	68955	-0.0785243	-0.116752	-0.0402963	5.6612e-05	ORDERED-LOGISTIC	Other fruit intake	Online follow-up > Diet by 24-hour recall > Fruit/vegetables yesterday
20003#1141192248	CAT-MUL	486889/127(487016)	0.347397	0.178207	0.516406	5.6617e-05	LOGISTIC-BINARY	Treatment/medication code: vardenafil	UK Biobank Assessment Centre > Verbal interview > Medications
20098#1	CAT-MUL	56602/12353(68955)	-0.0405961	-0.0603616	-0.0208359	5.67008e-05	LOGISTIC-BINARY	Thickness of butter/margarine spread on sliced bread: thin	Online follow-up > Diet by 24-hour recall > Bread/pasta/rice yesterday
27351	CONTINUOUS	45549	-0.0176687	-0.0262715	-0.00906591	5.69349e-05	LINEAR	Area of G-oc-temp-med-Parahip (left hemisphere)	UK Biobank Assessment Centre > Imaging > Brain MRI > T1 structural brain MRI > Freesurfer a2009s
22601#23153402	CAT-MUL	109030/7042(116072)	-0.0526886	-0.0783641	-0.0270189	5.75277e-05	LOGISTIC-BINARY	Job coding: primary /junior school teacher or teaching professional, nursery school teacher (including head teacher)	Online follow-up > Work environment > Employment history
22617#2315	CAT-MUL	109030/7042(116072)	-0.0526886	-0.0783641	-0.0270189	5.75277e-05	LOGISTIC-BINARY	Job code - historical: Primary and nursery education teaching professionals	Online follow-up > Work environment > Employment history
26089	CONTINUOUS	68955	-0.0313124	-0.0465784	-0.0160463	5.7988e-05	ORDERED-LOGISTIC	Apples and pears	Online follow-up > Diet by 24-hour recall > Total weight by food group yesterday
41272#Z287	CAT-MUL	474178/12971(487149)	0.036416	0.0186616	0.05417	5.814e-05	LOGISTIC-BINARY	Operative procedures - OPCS4: Z28.7 Colon NEC	Health-related outcomes > Hospital inpatient > Summary Operations
41210#Z287	CAT-MUL	474178/12971(487149)	0.036416	0.0186616	0.05417	5.814e-05	LOGISTIC-BINARY	Operative procedures - secondary OPCS4: Z28.7 Colon NEC	Health-related outcomes > Hospital inpatient > Summary Operations
41272#T439	CAT-MUL	480872/6277(487149)	0.054332	0.0278395	0.080825	5.82624e-05	LOGISTIC-BINARY	Operative procedures - OPCS4: T43.9 Unspecified diagnostic endoscopic examination of peritoneum	Health-related outcomes > Hospital inpatient > Summary Operations
27362	CONTINUOUS	45549	-0.0165062	-0.0245541	-0.00845826	5.83002e-05	LINEAR	Area of G-temp-sup-Lateral (left hemisphere)	UK Biobank Assessment Centre > Imaging > Brain MRI > T1 structural brain MRI > Freesurfer a2009s
20467	CAT-SIN	7563	0.102548	0.05245	0.152645	5.88599e-05	ORDERED-LOGISTIC	Frequency of unusual or psychotic experiences in past year	Online follow-up > Mental health > Unusual and psychotic experiences
41210#Z342	CAT-MUL	485281/1868(487149)	0.0940496	0.0481427	0.139951	5.92816e-05	LOGISTIC-BINARY	Operative procedures - secondary OPCS4: Z34.2 Aortic arch	Health-related outcomes > Hospital inpatient > Summary Operations
41272#Z342	CAT-MUL	485281/1868(487149)	0.0940496	0.0481427	0.139951	5.92816e-05	LOGISTIC-BINARY	Operative procedures - OPCS4: Z34.2 Aortic arch	Health-related outcomes > Hospital inpatient > Summary Operations
27137	CONTINUOUS	45549	-0.0164547	-0.0244875	-0.00842181	5.9556e-05	LINEAR	Volume of BA45 (right hemisphere)	UK Biobank Assessment Centre > Imaging > Brain MRI > T1 structural brain MRI > Freesurfer BA exvivo
41272#W205	CAT-MUL	485268/1881(487149)	0.0950062	0.0486063	0.141401	5.9862e-05	LOGISTIC-BINARY	Operative procedures - OPCS4: W20.5 Primary open reduction of fracture of ankle and extramedullary fixation NEC	Health-related outcomes > Hospital inpatient > Summary Operations
27717	CONTINUOUS	45549	-0.0167384	-0.0249155	-0.00856124	6.02762e-05	LINEAR	Volume of G-occipital-middle (right hemisphere)	UK Biobank Assessment Centre > Imaging > Brain MRI > T1 structural brain MRI > Freesurfer a2009s
22601#21133024	CAT-MUL	115889/183(116072)	-0.292547	-0.435629	-0.149679	6.05965e-05	LOGISTIC-BINARY	Job coding: mathematician	Online follow-up > Work environment > Employment history
22617#1173	CAT-MUL	115783/289(116072)	0.226688	0.115806	0.337408	6.07407e-05	LOGISTIC-BINARY	Job code - historical: Senior officers in fire, ambulance, prison and related services	Online follow-up > Work environment > Employment history
25603	CONTINUOUS	42858	-0.0183738	-0.0273561	-0.00939145	6.09982e-05	LINEAR	Weighted-mean L2 in tract parahippocampal part of cingulum (right)	UK Biobank Assessment Centre > Imaging > Brain MRI > Diffusion brain MRI > dMRI weighted means
22617#4135	CAT-MUL	115132/940(116072)	-0.137502	-0.204741	-0.0702822	6.10523e-05	LOGISTIC-BINARY	Job code - historical: Library assistants/clerks	Online follow-up > Work environment > Employment history
41272#J241	CAT-MUL	486978/171(487149)	0.305983	0.15628	0.455618	6.15162e-05	LOGISTIC-BINARY	Operative procedures - OPCS4: J24.1 Percutaneous drainage of gall bladder	Health-related outcomes > Hospital inpatient > Summary Operations
41272#G448	CAT-MUL	486415/734(487149)	0.147935	0.0755616	0.22029	6.15517e-05	LOGISTIC-BINARY	Operative procedures - OPCS4: G44.8 Other specified other therapeutic fibreoptic endoscopic operations on upper gastrointestinal tract	Health-related outcomes > Hospital inpatient > Summary Operations
20084#479	CAT-MUL	66673/2282(68955)	-0.0890609	-0.132649	-0.0454918	6.17694e-05	LOGISTIC-BINARY	Vitamin and/or mineral supplement use: Vitamin D	Online follow-up > Diet by 24-hour recall > Vitamin/mineral supplements yesterday
20003#1140879404	CAT-MUL	486623/393(487016)	0.208835	0.106643	0.311006	6.18195e-05	LOGISTIC-BINARY	Treatment/medication code: docusate sodium	UK Biobank Assessment Centre > Verbal interview > Medications
41210#L714	CAT-MUL	485745/1404(487149)	0.107076	0.0546214	0.159522	6.30187e-05	LOGISTIC-BINARY	Operative procedures - secondary OPCS4: L71.4 Percutaneous transluminal cannulation of artery	Health-related outcomes > Hospital inpatient > Summary Operations
41200#T521	CAT-MUL	483478/3671(487149)	-0.0654656	-0.0975554	-0.033382	6.36438e-05	LOGISTIC-BINARY	Operative procedures - main OPCS4: T52.1 Palmar fasciectomy	Health-related outcomes > Hospital inpatient > Summary Operations
41210#G601	CAT-MUL	486611/538(487149)	0.17139	0.0873466	0.255409	6.39782e-05	LOGISTIC-BINARY	Operative procedures - secondary OPCS4: G60.1 Creation of jejunostomy	Health-related outcomes > Hospital inpatient > Summary Operations
26952	CONTINUOUS	45549	-0.016302	-0.0242977	-0.00830637	6.44695e-05	LINEAR	Area of superiortemporal (left hemisphere)	UK Biobank Assessment Centre > Imaging > Brain MRI > T1 structural brain MRI > Freesurfer desikan pial
120090	CAT-SIN	32743	0.0388315	0.0197833	0.0578797	6.45054e-05	ORDERED-LOGISTIC	Scale of how much relief pain treatments or medications have provided in the last 24 hours	Online follow-up > Experience of pain
20004#1361	CAT-MUL	482643/4373(487016)	0.0645181	0.0328706	0.0961671	6.45297e-05	LOGISTIC-BINARY	Operation code: vaginal prolapse/colposuspension	UK Biobank Assessment Centre > Verbal interview > Operations
41227#-1	CAT-MUL	6527/9529(16056)	0.0677315	0.0345167	0.100979	6.4677e-05	LOGISTIC-BINARY	Status of baby at birth	Health-related outcomes > Hospital inpatient > Summary Maternity
130104	DATE	486711/438(487149)	-0.197145	-0.293914	-0.100415	6.50063e-05	LOGISTIC-BINARY	Date A60 first reported (anogenital herpesviral [herpes simplex] infections)	Health-related outcomes > First occurrences > Certain infectious and parasitic diseases
22601#35433238	CAT-MUL	115230/842(116072)	-0.141235	-0.210588	-0.0719143	6.54195e-05	LOGISTIC-BINARY	Job coding: marketing research professional, marketing consultant, promotions or advertising consultant, fundraiser consultant, appeals organiser	Online follow-up > Work environment > Employment history
22617#3543	CAT-MUL	115230/842(116072)	-0.141235	-0.210588	-0.0719143	6.54195e-05	LOGISTIC-BINARY	Job code - historical: Marketing associate professionals	Online follow-up > Work environment > Employment history
20090#372	CAT-MUL	68567/388(68955)	0.20573	0.104695	0.306784	6.58904e-05	LOGISTIC-BINARY	Type of fat/oil used in cooking: Very low fat polyunsaturated margarine	Online follow-up > Diet by 24-hour recall > Spreads/sauces/cooking oils yesterday
27380	CONTINUOUS	45549	-0.0171513	-0.0255758	-0.00872673	6.6081e-05	LINEAR	Area of S-front-inf (left hemisphere)	UK Biobank Assessment Centre > Imaging > Brain MRI > T1 structural brain MRI > Freesurfer a2009s
41210#X298	CAT-MUL	486057/1092(487149)	0.121961	0.0620369	0.181872	6.62111e-05	LOGISTIC-BINARY	Operative procedures - secondary OPCS4: X29.8 Other specified continuous Infusion of therapeutic substance	Health-related outcomes > Hospital inpatient > Summary Operations
41210#Z756	CAT-MUL	485789/1360(487149)	0.109915	0.0559117	0.163912	6.62216e-05	LOGISTIC-BINARY	Operative procedures - secondary OPCS4: Z75.6 Acetabulum	Health-related outcomes > Hospital inpatient > Summary Operations
41272#Z756	CAT-MUL	485789/1360(487149)	0.109915	0.0559117	0.163912	6.62216e-05	LOGISTIC-BINARY	Operative procedures - OPCS4: Z75.6 Acetabulum	Health-related outcomes > Hospital inpatient > Summary Operations
25884	CONTINUOUS	45106	-0.0178259	-0.0265835	-0.00906838	6.6289e-05	LINEAR	Volume of grey matter in Pallidum (left)	UK Biobank Assessment Centre > Imaging > Brain MRI > T1 structural brain MRI > Regional grey matter volumes (FAST)
41200#H524	CAT-MUL	480768/6381(487149)	0.0507034	0.0257901	0.0756152	6.63392e-05	LOGISTIC-BINARY	Operative procedures - main OPCS4: H52.4 Rubber band ligation of haemorrhoid	Health-related outcomes > Hospital inpatient > Summary Operations
20094#1	CAT-MUL	63900/5055(68955)	0.0588311	0.0299252	0.0877429	6.64295e-05	LOGISTIC-BINARY	Type of bread roll eaten: white	Online follow-up > Diet by 24-hour recall > Bread/pasta/rice yesterday
5201	CONTINUOUS	111776	0.011779	0.00599118	0.0175668	6.64367e-05	LINEAR	logMAR, final (right)	UK Biobank Assessment Centre > Physical measures > Eye measures > Visual acuity
41272#S642	CAT-MUL	486702/447(487149)	0.190237	0.0967373	0.283704	6.64922e-05	LOGISTIC-BINARY	Operative procedures - OPCS4: S64.2 Chemical destruction of nail bed	Health-related outcomes > Hospital inpatient > Summary Operations
41218#0	CAT-MUL	935/8765(9700)	0.155196	0.0790415	0.231599	6.65119e-05	LOGISTIC-BINARY	History of psychiatric care on admission: No known previous psychiatric episodes	Health-related outcomes > Hospital inpatient > Summary Psychiatric
21042	INTEGER	169729	-0.0184049	-0.02745	-0.00935982	6.6544e-05	ORDERED-LOGISTIC	Greatest number of times bowels opened per day	Online follow-up > Digestive health
27185	CONTINUOUS	45549	-0.0179852	-0.0268287	-0.00914176	6.72593e-05	LINEAR	Mean thickness of medialorbitofrontal (left hemisphere)	UK Biobank Assessment Centre > Imaging > Brain MRI > T1 structural brain MRI > Freesurfer DKT
27253	CONTINUOUS	45549	-0.0169623	-0.025304	-0.00862057	6.7429e-05	LINEAR	Area of parstriangularis (right hemisphere)	UK Biobank Assessment Centre > Imaging > Brain MRI > T1 structural brain MRI > Freesurfer DKT
41210#G234	CAT-MUL	487008/141(487149)	0.34267	0.174053	0.51119	6.76991e-05	LOGISTIC-BINARY	Operative procedures - secondary OPCS4: G23.4 Repair of diaphragmatic hernia using abdominal approach NEC	Health-related outcomes > Hospital inpatient > Summary Operations
23429	CONTINUOUS	272276	-0.00771052	-0.0115041	-0.00391689	6.7889e-05	LINEAR	Concentration of LDL Particles	Biological samples > Blood assays > NMR metabolomics
131948	DATE	483344/3805(487149)	0.0656868	0.0333133	0.0980577	6.97926e-05	LOGISTIC-BINARY	Date M71 first reported (other bursopathies)	Health-related outcomes > First occurrences > Musculoskeletal system and connective tissue disorders
26833	CONTINUOUS	45549	-0.0162425	-0.0242467	-0.00823829	6.97958e-05	LINEAR	Area of lateralorbitofrontal (right hemisphere)	UK Biobank Assessment Centre > Imaging > Brain MRI > T1 structural brain MRI > Freesurfer desikan white
132238	DATE	486340/809(487149)	-0.149645	-0.223424	-0.0758913	7.00361e-05	LOGISTIC-BINARY	Date O46 first reported (antepartum haemorrhage, not elsewhere classified)	Health-related outcomes > First occurrences > Pregnancy, childbirth and the puerperium
27076	CONTINUOUS	45549	0.0176577	0.008952	0.0263633	7.03415e-05	LINEAR	Mean thickness of BA3b (left hemisphere)	UK Biobank Assessment Centre > Imaging > Brain MRI > T1 structural brain MRI > Freesurfer BA exvivo
41200#S069	CAT-MUL	457685/29464(487149)	0.0242389	0.0122819	0.0361957	7.08685e-05	LOGISTIC-BINARY	Operative procedures - main OPCS4: S06.9 Unspecified other excision of lesion of skin	Health-related outcomes > Hospital inpatient > Summary Operations
24360	CONTINUOUS	3251	-0.0625446	-0.0933762	-0.0317129	7.11875e-05	LINEAR	Mean CBF in whole brain in grey matter	Assessment centre > Imaging > Brain MRI > Arterial spin labelling brain MRI
41272#K652	CAT-MUL	486618/531(487149)	0.173998	0.0880698	0.259901	7.20601e-05	LOGISTIC-BINARY	Operative procedures - OPCS4: K65.2 Catheterisation of right side of heart NEC	Health-related outcomes > Hospital inpatient > Summary Operations
41200#X093	CAT-MUL	486950/199(487149)	0.276931	0.140136	0.413636	7.21519e-05	LOGISTIC-BINARY	Operative procedures - main OPCS4: X09.3 Amputation of leg above knee	Health-related outcomes > Hospital inpatient > Summary Operations
20003#1141156846	CAT-MUL	486489/527(487016)	0.176906	0.089471	0.264321	7.30776e-05	LOGISTIC-BINARY	Treatment/medication code: amias 2mg tablet	UK Biobank Assessment Centre > Verbal interview > Medications
26646	CONTINUOUS	45549	0.0167199	0.00845719	0.0249827	7.31519e-05	LINEAR	Volume of hippocampal-fissure (right hemisphere)	UK Biobank Assessment Centre > Imaging > Brain MRI > T1 structural brain MRI > Freesurfer subsegmentation
131522	DATE	486695/454(487149)	0.186764	0.0944425	0.279051	7.31736e-05	LOGISTIC-BINARY	Date J80 first reported (adult respiratory distress syndrome)	Health-related outcomes > First occurrences > Respiratory system disorders
102340	CAT-SIN	68955	-0.0555389	-0.083007	-0.0280708	7.37326e-05	ORDERED-LOGISTIC	Chocolate-covered biscuits intake	Online follow-up > Diet by 24-hour recall > Soup/snacks/pastries yesterday
41272#E136	CAT-MUL	485627/1522(487149)	0.102261	0.0516747	0.152838	7.41846e-05	LOGISTIC-BINARY	Operative procedures - OPCS4: E13.6 Puncture of maxillary antrum	Health-related outcomes > Hospital inpatient > Summary Operations
41200#X358	CAT-MUL	486208/941(487149)	0.130936	0.0661561	0.195702	7.43176e-05	LOGISTIC-BINARY	Operative procedures - main OPCS4: X35.8 Other specified other intravenous injection	Health-related outcomes > Hospital inpatient > Summary Operations
22617#1142	CAT-MUL	115413/659(116072)	0.15745	0.0795297	0.235337	7.45384e-05	LOGISTIC-BINARY	Job code - historical: Customer care managers	Online follow-up > Work environment > Employment history
22601#52162926	CAT-MUL	115908/164(116072)	0.293513	0.148158	0.438616	7.45766e-05	LOGISTIC-BINARY	Job coding: pipe fitter	Online follow-up > Work environment > Employment history
41229#5N8	CAT-MUL	473294/13855(487149)	0.0346194	0.0174846	0.0517541	7.49601e-05	LOGISTIC-BINARY	PCT responsible for patient data: NOTTINGHAMSHIRE COUNTY TEACHING PCT	Health-related outcomes > Hospital inpatient > Summary Administration
41272#Z893	CAT-MUL	486457/692(487149)	0.152767	0.077129	0.228387	7.52493e-05	LOGISTIC-BINARY	Operative procedures - OPCS4: Z89.3 Forearm NEC	Health-related outcomes > Hospital inpatient > Summary Operations
41210#Z893	CAT-MUL	486457/692(487149)	0.152767	0.077129	0.228387	7.52493e-05	LOGISTIC-BINARY	Operative procedures - secondary OPCS4: Z89.3 Forearm NEC	Health-related outcomes > Hospital inpatient > Summary Operations
3089	CAT-SIN	437568/9454(447022)	0.0416546	0.0210266	0.0622817	7.54891e-05	LOGISTIC-BINARY	Caffeine drink within last hour	UK Biobank Assessment Centre > Physical measures > Spirometry
22601#92253391	CAT-MUL	115263/809(116072)	0.143398	0.0723722	0.21441	7.5722e-05	LOGISTIC-BINARY	Job coding: bar staff, cellarman (public house)	Online follow-up > Work environment > Employment history
22617#9225	CAT-MUL	115263/809(116072)	0.143398	0.0723722	0.21441	7.5722e-05	LOGISTIC-BINARY	Job code - historical: Bar staff	Online follow-up > Work environment > Employment history
100950	CAT-SIN	68955	-0.0277545	-0.041507	-0.014002	7.63211e-05	ORDERED-LOGISTIC	Sliced bread intake	Online follow-up > Diet by 24-hour recall > Bread/pasta/rice yesterday
20003#1140909806	CAT-MUL	485357/1659(487016)	0.10004	0.0504618	0.149613	7.65177e-05	LOGISTIC-BINARY	Treatment/medication code: dosulepin	UK Biobank Assessment Centre > Verbal interview > Medications
22617#5216	CAT-MUL	115790/282(116072)	0.224133	0.112973	0.335142	7.66554e-05	LOGISTIC-BINARY	Job code - historical: Pipe fitters	Online follow-up > Work environment > Employment history
41210#X364	CAT-MUL	485539/1610(487149)	0.0983931	0.0496218	0.147157	7.67251e-05	LOGISTIC-BINARY	Operative procedures - secondary OPCS4: X36.4 Autologous blood salvage	Health-related outcomes > Hospital inpatient > Summary Operations
41272#Y068	CAT-MUL	485395/1754(487149)	0.0946232	0.0477181	0.141522	7.67983e-05	LOGISTIC-BINARY	Operative procedures - OPCS4: Y06.8 Other specified excision of lesion of organ NOC	Health-related outcomes > Hospital inpatient > Summary Operations
41210#Y068	CAT-MUL	485395/1754(487149)	0.0946232	0.0477181	0.141522	7.67983e-05	LOGISTIC-BINARY	Operative procedures - secondary OPCS4: Y06.8 Other specified excision of lesion of organ NOC	Health-related outcomes > Hospital inpatient > Summary Operations
41200#K263	CAT-MUL	486627/522(487149)	0.171369	0.0863761	0.256331	7.73283e-05	LOGISTIC-BINARY	Operative procedures - main OPCS4: K26.3 Prosthetic replacement of aortic valve	Health-related outcomes > Hospital inpatient > Summary Operations
25056	CONTINUOUS	42860	0.0180197	0.00907988	0.0269596	7.80357e-05	LINEAR	Mean FA in middle cerebellar peduncle on FA skeleton	UK Biobank Assessment Centre > Imaging > Brain MRI > Diffusion brain MRI > dMRI skeleton
27417	CONTINUOUS	45549	0.0167035	0.0084132	0.0249938	7.85668e-05	LINEAR	Mean thickness of G-front-middle (left hemisphere)	UK Biobank Assessment Centre > Imaging > Brain MRI > T1 structural brain MRI > Freesurfer a2009s
41200#T313	CAT-MUL	486914/235(487149)	0.264223	0.132977	0.395419	7.92959e-05	LOGISTIC-BINARY	Operative procedures - main OPCS4: T31.3 Excision of lesion of anterior abdominal wall NEC	Health-related outcomes > Hospital inpatient > Summary Operations
21054	CAT-SIN	170522	0.0548966	0.0276328	0.0821605	7.9472e-05	ORDERED-LOGISTIC	Degree bothered by fainting spells in the last 3 months	Online follow-up > Digestive health
41272#G485	CAT-MUL	487128/21(487149)	0.885119	0.445507	1.32491	7.95481e-05	LOGISTIC-BINARY	Operative procedures - OPCS4: G48.5 Insertion of gastric balloon	Health-related outcomes > Hospital inpatient > Summary Operations
41200#T439	CAT-MUL	483166/3983(487149)	0.0664141	0.0334137	0.0994145	7.99686e-05	LOGISTIC-BINARY	Operative procedures - main OPCS4: T43.9 Unspecified diagnostic endoscopic examination of peritoneum	Health-related outcomes > Hospital inpatient > Summary Operations
41210#M273	CAT-MUL	486926/223(487149)	0.262945	0.132228	0.39358	8.01997e-05	LOGISTIC-BINARY	Operative procedures - secondary OPCS4: M27.3 Ureteroscopic extraction of calculus of ureter	Health-related outcomes > Hospital inpatient > Summary Operations
24367	CONTINUOUS	3251	-0.0619671	-0.0927481	-0.0311862	8.07498e-05	LINEAR	Mean CBF in Occipital Lobe in grey matter (left)	Assessment centre > Imaging > Brain MRI > Arterial spin labelling brain MRI
22617#2322	CAT-MUL	115471/601(116072)	-0.164517	-0.246348	-0.0827274	8.09805e-05	LOGISTIC-BINARY	Job code - historical: Social science researchers	Online follow-up > Work environment > Employment history
41272#G233	CAT-MUL	486858/291(487149)	0.236698	0.118951	0.354406	8.1273e-05	LOGISTIC-BINARY	Operative procedures - OPCS4: G23.3 Repair of oesophageal hiatus using abdominal approach	Health-related outcomes > Hospital inpatient > Summary Operations
104170	CAT-SIN	68955	-0.0337124	-0.0504828	-0.016942	8.13273e-05	ORDERED-LOGISTIC	Carrot intake	Online follow-up > Diet by 24-hour recall > Fruit/vegetables yesterday
41200#K624	CAT-MUL	487073/76(487149)	0.447272	0.224657	0.669596	8.13643e-05	LOGISTIC-BINARY	Operative procedures - main OPCS4: K62.4 Percutaneous transluminal internal cardioversion NEC	Health-related outcomes > Hospital inpatient > Summary Operations
27610	CONTINUOUS	45549	-0.0165521	-0.0247854	-0.00831885	8.14661e-05	LINEAR	Area of S-oc-temp-lat (right hemisphere)	UK Biobank Assessment Centre > Imaging > Brain MRI > T1 structural brain MRI > Freesurfer a2009s
24396	CONTINUOUS	3251	0.0635902	0.0319845	0.0951958	8.15266e-05	LINEAR	Mean ATT in Temporal Lobe in grey matter (left)	Assessment centre > Imaging > Brain MRI > Arterial spin labelling brain MRI
41272#Q089	CAT-MUL	479886/7263(487149)	0.0495631	0.0248947	0.0742322	8.21744e-05	LOGISTIC-BINARY	Operative procedures - OPCS4: Q08.9 Unspecified vaginal excision of uterus	Health-related outcomes > Hospital inpatient > Summary Operations
27702	CONTINUOUS	45549	-0.0163943	-0.0245549	-0.00823383	8.24085e-05	LINEAR	Volume of G+S-subcentral (right hemisphere)	UK Biobank Assessment Centre > Imaging > Brain MRI > T1 structural brain MRI > Freesurfer a2009s
41272#V265	CAT-MUL	486828/321(487149)	0.221822	0.111308	0.332293	8.32783e-05	LOGISTIC-BINARY	Operative procedures - OPCS4: V26.5 Revisional posterior decompression of lumbar spine NEC	Health-related outcomes > Hospital inpatient > Summary Operations
27200	CONTINUOUS	45549	0.0171885	0.00862641	0.0257505	8.34009e-05	LINEAR	Mean thickness of superiorparietal (left hemisphere)	UK Biobank Assessment Centre > Imaging > Brain MRI > T1 structural brain MRI > Freesurfer DKT
25264	CONTINUOUS	42860	0.0182214	0.00914284	0.0273	8.37064e-05	LINEAR	Mean L2 in anterior limb of internal capsule on FA skeleton (right)	UK Biobank Assessment Centre > Imaging > Brain MRI > Diffusion brain MRI > dMRI skeleton
41272#C821	CAT-MUL	486323/826(487149)	0.137725	0.069089	0.206348	8.38013e-05	LOGISTIC-BINARY	Operative procedures - OPCS4: C82.1 Cauterisation of lesion of retina	Health-related outcomes > Hospital inpatient > Summary Operations
41272#M151	CAT-MUL	486879/270(487149)	0.240001	0.12038	0.359573	8.38367e-05	LOGISTIC-BINARY	Operative procedures - OPCS4: M15.1 Nephrostomography	Health-related outcomes > Hospital inpatient > Summary Operations
41272#G601	CAT-MUL	486516/633(487149)	0.155568	0.0780339	0.233081	8.38423e-05	LOGISTIC-BINARY	Operative procedures - OPCS4: G60.1 Creation of jejunostomy	Health-related outcomes > Hospital inpatient > Summary Operations
41210#M472	CAT-MUL	486350/799(487149)	0.137788	0.0690995	0.206463	8.42134e-05	LOGISTIC-BINARY	Operative procedures - secondary OPCS4: M47.2 Change of urethral catheter into bladder	Health-related outcomes > Hospital inpatient > Summary Operations
20001#1002	CAT-MUL	476417/10599(487016)	-0.0413855	-0.0620167	-0.0207563	8.42874e-05	LOGISTIC-BINARY	Cancer code, self-reported: breast cancer	UK Biobank Assessment Centre > Verbal interview > Medical conditions
20003#1140927086	CAT-MUL	486599/417(487016)	0.196438	0.0984961	0.294358	8.44266e-05	LOGISTIC-BINARY	Treatment/medication code: arthrotec 50 tablet	UK Biobank Assessment Centre > Verbal interview > Medications
41272#Z551	CAT-MUL	486357/792(487149)	0.142412	0.0713879	0.213421	8.47859e-05	LOGISTIC-BINARY	Operative procedures - OPCS4: Z55.1 Flexor muscle of forearm	Health-related outcomes > Hospital inpatient > Summary Operations
41210#Z551	CAT-MUL	486357/792(487149)	0.142412	0.0713879	0.213421	8.47859e-05	LOGISTIC-BINARY	Operative procedures - secondary OPCS4: Z55.1 Flexor muscle of forearm	Health-related outcomes > Hospital inpatient > Summary Operations
41272#M451	CAT-MUL	482893/4256(487149)	0.0611314	0.0306391	0.0916216	8.51203e-05	LOGISTIC-BINARY	Operative procedures - OPCS4: M45.1 Diagnostic endoscopic examination of bladder and biopsy of lesion of bladder NEC	Health-related outcomes > Hospital inpatient > Summary Operations
41272#X332	CAT-MUL	482274/4875(487149)	0.0574545	0.0287963	0.0861112	8.51285e-05	LOGISTIC-BINARY	Operative procedures - OPCS4: X33.2 Intravenous blood transfusion of packed cells	Health-related outcomes > Hospital inpatient > Summary Operations
22146	INTEGER	27073	0.0234162	0.011734	0.0350984	8.55849e-05	LINEAR	Age hayfever or allergic rhinitis diagnosed by doctor	Online follow-up > Work environment > Medical information
102460	CAT-SIN	68955	0.0380401	0.0190555	0.0570247	8.5738e-05	ORDERED-LOGISTIC	Crisp intake	Online follow-up > Diet by 24-hour recall > Soup/snacks/pastries yesterday
41210#N201	CAT-MUL	485866/1283(487149)	-0.106309	-0.159368	-0.0532669	8.57877e-05	LOGISTIC-BINARY	Operative procedures - secondary OPCS4: N20.1 Excision of lesion of spermatic cord	Health-related outcomes > Hospital inpatient > Summary Operations
41200#L862	CAT-MUL	486223/926(487149)	0.132048	0.0661463	0.197936	8.57916e-05	LOGISTIC-BINARY	Operative procedures - main OPCS4: L86.2 Ultrasound guided foam sclerotherapy for varicose vein of leg	Health-related outcomes > Hospital inpatient > Summary Operations
22601#11373019	CAT-MUL	114649/1423(116072)	-0.103091	-0.1546	-0.0516198	8.69439e-05	LOGISTIC-BINARY	Job coding: research or laboratory manager	Online follow-up > Work environment > Employment history
26783	CONTINUOUS	45549	0.0171548	0.00858709	0.0257225	8.70501e-05	LINEAR	Mean thickness of superiorparietal (left hemisphere)	UK Biobank Assessment Centre > Imaging > Brain MRI > T1 structural brain MRI > Freesurfer desikan white
24381	CONTINUOUS	3251	-0.0672449	-0.100803	-0.033687	8.71034e-05	LINEAR	Mean CBF in Putamen (right)	Assessment centre > Imaging > Brain MRI > Arterial spin labelling brain MRI
26935	CONTINUOUS	45549	-0.0169696	-0.0254455	-0.00849376	8.7158e-05	LINEAR	Area of lingual (left hemisphere)	UK Biobank Assessment Centre > Imaging > Brain MRI > T1 structural brain MRI > Freesurfer desikan pial
132046	DATE	486636/513(487149)	0.174912	0.0875146	0.262283	8.7401e-05	LOGISTIC-BINARY	Date N26 first reported (unspecified contracted kidney)	Health-related outcomes > First occurrences > Genitourinary system disorders
102430	CAT-SIN	68955	-0.0979451	-0.146894	-0.0489962	8.74521e-05	ORDERED-LOGISTIC	Salted nuts intake	Online follow-up > Diet by 24-hour recall > Soup/snacks/pastries yesterday
27698	CONTINUOUS	45548	-0.0174409	-0.0261544	-0.00872739	8.75249e-05	LINEAR	Mean thickness of S-temporal-transverse (right hemisphere)	UK Biobank Assessment Centre > Imaging > Brain MRI > T1 structural brain MRI > Freesurfer a2009s
27802	CONTINUOUS	64101	-0.0153942	-0.0230879	-0.00770056	8.79993e-05	LINEAR	Macular thickness at the central subfield (left)	Assessment Centre > Physical measures > Eye measures > Retinal optical coherence tomography > Derived OCT measures
41272#X364	CAT-MUL	485531/1618(487149)	0.0973046	0.0486586	0.145943	8.82796e-05	LOGISTIC-BINARY	Operative procedures - OPCS4: X36.4 Autologous blood salvage	Health-related outcomes > Hospital inpatient > Summary Operations
41210#Z078	CAT-MUL	486175/974(487149)	0.128974	0.0644906	0.193446	8.83581e-05	LOGISTIC-BINARY	Operative procedures - secondary OPCS4: Z07.8 Specified spinal nerve root NEC	Health-related outcomes > Hospital inpatient > Summary Operations
41272#Z078	CAT-MUL	486175/974(487149)	0.128974	0.0644906	0.193446	8.83581e-05	LOGISTIC-BINARY	Operative procedures - OPCS4: Z07.8 Specified spinal nerve root NEC	Health-related outcomes > Hospital inpatient > Summary Operations
25722	CONTINUOUS	42856	-0.0183759	-0.027564	-0.00918784	8.86921e-05	LINEAR	Weighted-mean ISOVF in tract medial lemniscus (right)	UK Biobank Assessment Centre > Imaging > Brain MRI > Diffusion brain MRI > dMRI weighted means
41272#X093	CAT-MUL	486921/228(487149)	0.255214	0.127517	0.382838	8.91883e-05	LOGISTIC-BINARY	Operative procedures - OPCS4: X09.3 Amputation of leg above knee	Health-related outcomes > Hospital inpatient > Summary Operations
41200#M274	CAT-MUL	486559/590(487149)	0.161467	0.0806852	0.242224	8.92143e-05	LOGISTIC-BINARY	Operative procedures - main OPCS4: M27.4 Ureteroscopic insertion of ureteric stent	Health-related outcomes > Hospital inpatient > Summary Operations
25269	CONTINUOUS	42860	0.0181219	0.00905016	0.0271937	9.04053e-05	LINEAR	Mean L2 in retrolenticular part of internal capsule on FA skeleton (left)	UK Biobank Assessment Centre > Imaging > Brain MRI > Diffusion brain MRI > dMRI skeleton
41272#U372	CAT-MUL	486652/497(487149)	0.175878	0.0877987	0.263924	9.06183e-05	LOGISTIC-BINARY	Operative procedures - OPCS4: U37.2 Computed tomography of kidneys	Health-related outcomes > Hospital inpatient > Summary Operations
27298	CONTINUOUS	45549	-0.0175746	-0.0263737	-0.00877536	9.06392e-05	LINEAR	Volume of caudalanteriorcingulate (right hemisphere)	UK Biobank Assessment Centre > Imaging > Brain MRI > T1 structural brain MRI > Freesurfer DKT
27502	CONTINUOUS	45549	-0.0162488	-0.0243856	-0.00811208	9.08792e-05	LINEAR	Volume of G-pariet-inf-Supramar (left hemisphere)	UK Biobank Assessment Centre > Imaging > Brain MRI > T1 structural brain MRI > Freesurfer a2009s
25561	CONTINUOUS	42858	-0.0180611	-0.027111	-0.00901116	9.18134e-05	LINEAR	Weighted-mean MO in tract posterior thalamic radiation (left)	UK Biobank Assessment Centre > Imaging > Brain MRI > Diffusion brain MRI > dMRI weighted means
27856	CONTINUOUS	4517	-0.0579877	-0.0870289	-0.0289466	9.18931e-05	LINEAR	Vertical cup to disc ratio (VCDR) regressed and transformed (right)	Assessment Centre > Physical measures > Eye measures > Retinal optical coherence tomography > Derived OCT measures
41272#U548	CAT-MUL	486450/699(487149)	0.148927	0.0742872	0.223555	9.19111e-05	LOGISTIC-BINARY	Operative procedures - OPCS4: U54.8 Other specified rehabilitation for other disorders	Health-related outcomes > Hospital inpatient > Summary Operations
41272#E033	CAT-MUL	486809/340(487149)	0.214456	0.106938	0.321929	9.22299e-05	LOGISTIC-BINARY	Operative procedures - OPCS4: E03.3 Biopsy of lesion of septum of nose	Health-related outcomes > Hospital inpatient > Summary Operations
102120	CAT-SIN	68955	0.0481657	0.0240203	0.0723111	9.22432e-05	ORDERED-LOGISTIC	Ice-cream intake	Online follow-up > Diet by 24-hour recall > Soup/snacks/pastries yesterday
20730	CAT-SIN	177614	0.0178727	0.00891188	0.0268334	9.24049e-05	ORDERED-LOGISTIC	Liking for strawberries	Online follow-up > Food (and other) preferences
41244#500	CAT-MUL	450189/425(450614)	0.189931	0.0946725	0.285149	9.27913e-05	LOGISTIC-BINARY	Intended management of patient (recoded): Planned series of night admissions of 24h period at home	Health-related outcomes > Hospital inpatient > Summary Administration
41200#W572	CAT-MUL	485730/1419(487149)	0.106693	0.0531792	0.160201	9.311e-05	LOGISTIC-BINARY	Operative procedures - main OPCS4: W57.2 Primary excision arthroplasty of joint NEC	Health-related outcomes > Hospital inpatient > Summary Operations
41272#M536	CAT-MUL	486177/972(487149)	0.132696	0.0661396	0.19925	9.3146e-05	LOGISTIC-BINARY	Operative procedures - OPCS4: M53.6 Introduction of transobturator tape	Health-related outcomes > Hospital inpatient > Summary Operations
100200	CAT-SIN	68945	-0.087456	-0.131334	-0.043578	9.31899e-05	ORDERED-LOGISTIC	Grapefruit juice intake	Online follow-up > Diet by 24-hour recall > Hot/cold beverages yesterday
130722	DATE	484267/2882(487149)	0.0757364	0.0377236	0.113747	9.41465e-05	LOGISTIC-BINARY	Date E21 first reported (hyperparathyroidism and other disorders of parathyroid gland)	Health-related outcomes > First occurrences > Endocrine, nutritional and metabolic diseases
41229#59898	CAT-MUL	485751/1398(487149)	0.105377	0.0524809	0.158266	9.42808e-05	LOGISTIC-BINARY	PCT responsible for patient data: NOT APPLICABLE	Health-related outcomes > Hospital inpatient > Summary Administration
20678	CAT-SIN	170109	0.0167157	0.00832416	0.0251072	9.45132e-05	ORDERED-LOGISTIC	Liking for horseradish/wasabi	Online follow-up > Food (and other) preferences
20003#1141192916	CAT-MUL	486093/923(487016)	0.130989	0.0652237	0.196743	9.45652e-05	LOGISTIC-BINARY	Treatment/medication code: rino clenil 50micrograms nasal spray	UK Biobank Assessment Centre > Verbal interview > Medications
27707	CONTINUOUS	45549	-0.0167982	-0.0252311	-0.00836533	9.46235e-05	LINEAR	Volume of G-cingul-Post-dorsal (right hemisphere)	UK Biobank Assessment Centre > Imaging > Brain MRI > T1 structural brain MRI > Freesurfer a2009s
27414	CONTINUOUS	45549	-0.0171207	-0.0257169	-0.00852456	9.48672e-05	LINEAR	Mean thickness of G-front-inf-Opercular (left hemisphere)	UK Biobank Assessment Centre > Imaging > Brain MRI > T1 structural brain MRI > Freesurfer a2009s
20087#174	CAT-MUL	65839/3116(68955)	-0.0727395	-0.109276	-0.0362175	9.50418e-05	LOGISTIC-BINARY	Types of spread used on bread/crackers: Cholesterol-lowering polyunsaturated margarine on bread/crackers	Online follow-up > Diet by 24-hour recall > Bread/pasta/rice yesterday
22601#81172834	CAT-MUL	115914/158(116072)	0.296373	0.147357	0.445052	9.51944e-05	LOGISTIC-BINARY	Job coding: metal making or metal treating process worker, machine operator, furnaceman	Online follow-up > Work environment > Employment history
22617#8117	CAT-MUL	115914/158(116072)	0.296373	0.147357	0.445052	9.51944e-05	LOGISTIC-BINARY	Job code - historical: Metal making and treating process operatives	Online follow-up > Work environment > Employment history
27800	CONTINUOUS	62734	-0.0155659	-0.0233847	-0.00774711	9.5486e-05	LINEAR	Overall macular thickness (left)	Assessment Centre > Physical measures > Eye measures > Retinal optical coherence tomography > Derived OCT measures
41200#N304	CAT-MUL	487041/108(487149)	0.361374	0.179703	0.54284	9.58628e-05	LOGISTIC-BINARY	Operative procedures - main OPCS4: N30.4 Dorsal slit of prepuce	Health-related outcomes > Hospital inpatient > Summary Operations
41200#F341	CAT-MUL	486152/997(487149)	0.126052	0.0626946	0.189397	9.61192e-05	LOGISTIC-BINARY	Operative procedures - main OPCS4: F34.1 Bilateral dissection tonsillectomy	Health-related outcomes > Hospital inpatient > Summary Operations
20095#2	CAT-MUL	64185/4770(68955)	-0.0596227	-0.0895929	-0.0296624	9.62457e-05	LOGISTIC-BINARY	Size of white wine glass drunk: medium (175ml)	Online follow-up > Diet by 24-hour recall > Alcoholic beverages yesterday
41272#A678	CAT-MUL	487044/105(487149)	0.382544	0.19019	0.574721	9.6347e-05	LOGISTIC-BINARY	Operative procedures - OPCS4: A67.8 Other specified release of entrapment of peripheral nerve at other site	Health-related outcomes > Hospital inpatient > Summary Operations
41272#Z493	CAT-MUL	477676/9473(487149)	0.0409005	0.0203425	0.0614577	9.64036e-05	LOGISTIC-BINARY	Operative procedures - OPCS4: Z49.3 Skin of anterior trunk	Health-related outcomes > Hospital inpatient > Summary Operations
41210#Z493	CAT-MUL	477676/9473(487149)	0.0409005	0.0203425	0.0614577	9.64036e-05	LOGISTIC-BINARY	Operative procedures - secondary OPCS4: Z49.3 Skin of anterior trunk	Health-related outcomes > Hospital inpatient > Summary Operations
22420	INTEGER	38594	-0.018582	-0.0279222	-0.0092418	9.65926e-05	LINEAR	LV ejection fraction	UK Biobank Assessment Centre > Imaging > Heart MRI > Left ventricular size and function
20003#1141195232	CAT-MUL	486688/328(487016)	0.219406	0.109095	0.329679	9.65956e-05	LOGISTIC-BINARY	Treatment/medication code: budesonide+formoterol	UK Biobank Assessment Centre > Verbal interview > Medications
41210#E041	CAT-MUL	485608/1541(487149)	0.0990799	0.0492378	0.148912	9.75679e-05	LOGISTIC-BINARY	Operative procedures - secondary OPCS4: E04.1 Submucous diathermy to turbinate of nose	Health-related outcomes > Hospital inpatient > Summary Operations
22601#52112921	CAT-MUL	116036/36(116072)	0.619044	0.307061	0.930138	9.80472e-05	LOGISTIC-BINARY	Job coding: forge worker, brass stamper, farrier, blacksmith	Online follow-up > Work environment > Employment history
22617#5211	CAT-MUL	116036/36(116072)	0.619044	0.307061	0.930138	9.80472e-05	LOGISTIC-BINARY	Job code - historical: Smiths and forge workers	Online follow-up > Work environment > Employment history
132078	DATE	484236/2913(487149)	0.0704297	0.0349866	0.105868	9.82206e-05	LOGISTIC-BINARY	Date N43 first reported (hydrocele and spermatocele)	Health-related outcomes > First occurrences > Genitourinary system disorders
20004#1442	CAT-MUL	486580/436(487016)	0.186917	0.0928221	0.28098	9.85495e-05	LOGISTIC-BINARY	Operation code: amputation of toe	UK Biobank Assessment Centre > Verbal interview > Operations
41210#M771	CAT-MUL	487072/77(487149)	0.432989	0.214878	0.650736	9.86328e-05	LOGISTIC-BINARY	Operative procedures - secondary OPCS4: M77.1 Diagnostic endoscopic examination of urethra and biopsy of lesion of urethra	Health-related outcomes > Hospital inpatient > Summary Operations
27741	CONTINUOUS	45549	-0.0170202	-0.0255869	-0.00845351	9.86899e-05	LINEAR	Volume of Pole-temporal (right hemisphere)	UK Biobank Assessment Centre > Imaging > Brain MRI > T1 structural brain MRI > Freesurfer a2009s
20242	CAT-SIN	3534/117378(120912)	-0.0670344	-0.100802	-0.0332635	9.99421e-05	LOGISTIC-BINARY	Fluid intelligence completion status	Online follow-up > Cognitive function online > Fluid intelligence / reasoning
120020-2	CAT-SIN	34674/91298	-999	-999	-999	9.99585e-05	MULTINOMIAL-LOGISTIC	Length of time of pain or discomfort	Online follow-up > Experience of pain
41272#U114	CAT-MUL	485971/1178(487149)	0.114972	0.0569787	0.172955	0.000101911	LOGISTIC-BINARY	Operative procedures - OPCS4: U11.4 Computed tomography scan of cerebral vessels	Health-related outcomes > Hospital inpatient > Summary Operations
41272#N032	CAT-MUL	486920/229(487149)	0.248943	0.123326	0.374476	0.000102123	LOGISTIC-BINARY	Operative procedures - OPCS4: N03.2 Drainage of scrotum	Health-related outcomes > Hospital inpatient > Summary Operations
41247#4000	CAT-MUL	486887/262(487149)	0.239005	0.118396	0.359542	0.000102287	LOGISTIC-BINARY	Patient classification on admission (recoded): Regular night attender	Health-related outcomes > Hospital inpatient > Summary Administration
20003#1140879430	CAT-MUL	486051/965(487016)	0.128883	0.0638204	0.193935	0.000103231	LOGISTIC-BINARY	Treatment/medication code: domperidone	UK Biobank Assessment Centre > Verbal interview > Medications
25239	CONTINUOUS	42860	-0.0181997	-0.0273878	-0.00901166	0.000103582	LINEAR	Mean L1 in fornix cres+stria terminalis on FA skeleton (left)	UK Biobank Assessment Centre > Imaging > Brain MRI > Diffusion brain MRI > dMRI skeleton
22660#108	CAT-MUL	45843/66676(112519)	0.034087	0.0168715	0.0513059	0.000104244	LOGISTIC-BINARY	Gap coding: Retired	Online follow-up > Work environment > Employment history
6152#-3	CAT-MUL	485476/1144(486620)	0.122516	0.0606295	0.184394	0.000104269	LOGISTIC-BINARY	Blood clot, DVT, bronchitis, emphysema, asthma, rhinitis, eczema, allergy diagnosed by doctor: Prefer not to answer	UK Biobank Assessment Centre > Touchscreen > Health and medical history > Medical conditions
27587	CONTINUOUS	45549	-0.0161017	-0.0242349	-0.00796848	0.00010446	LINEAR	Area of G-temporal-inf (right hemisphere)	UK Biobank Assessment Centre > Imaging > Brain MRI > T1 structural brain MRI > Freesurfer a2009s
41200#G433	CAT-MUL	486664/485(487149)	0.175844	0.0869454	0.264716	0.000105538	LOGISTIC-BINARY	Operative procedures - main OPCS4: G43.3 Fibreoptic endoscopic cauterisation of lesion of upper gastrointestinal tract	Health-related outcomes > Hospital inpatient > Summary Operations
20003#1141194372	CAT-MUL	486993/23(487016)	0.813928	0.401905	1.22464	0.000105644	LOGISTIC-BINARY	Treatment/medication code: doxadura 1mg tablet	UK Biobank Assessment Centre > Verbal interview > Medications
41272#Y398	CAT-MUL	486234/915(487149)	0.129315	0.0639304	0.194685	0.000105852	LOGISTIC-BINARY	Operative procedures - OPCS4: Y39.8 Other specified injection of other substance into organ NOC	Health-related outcomes > Hospital inpatient > Summary Operations
41210#Y398	CAT-MUL	486234/915(487149)	0.129315	0.0639304	0.194685	0.000105852	LOGISTIC-BINARY	Operative procedures - secondary OPCS4: Y39.8 Other specified injection of other substance into organ NOC	Health-related outcomes > Hospital inpatient > Summary Operations
131114	DATE	479949/7200(487149)	0.0468137	0.0231449	0.0704812	0.000105899	LOGISTIC-BINARY	Date G93 first reported (other disorders of brain)	Health-related outcomes > First occurrences > Nervous system disorders
41246#2570	CAT-MUL	466289/721(467010)	0.145573	0.0719409	0.219183	0.00010636	LOGISTIC-BINARY	Treatment speciality of consultant (recoded): Transplantation surgery	Health-related outcomes > Hospital inpatient > Summary Administration
100810	CAT-SIN	68955	-0.0826373	-0.124452	-0.0408228	0.000106659	ORDERED-LOGISTIC	Oat crunch intake	Online follow-up > Diet by 24-hour recall > Cereal yesterday
20109#5	CAT-MUL	65883/3072(68955)	-0.0733761	-0.110504	-0.0362625	0.000106933	LOGISTIC-BINARY	Ingredients in homemade soup: Vegetables	Online follow-up > Diet by 24-hour recall > Soup/snacks/pastries yesterday
41272#W303	CAT-MUL	486535/614(487149)	0.157035	0.077578	0.236468	0.000106982	LOGISTIC-BINARY	Operative procedures - OPCS4: W30.3 Removal of external fixation from bone NEC	Health-related outcomes > Hospital inpatient > Summary Operations
20003#1141177532	CAT-MUL	486189/827(487016)	0.13702	0.0676873	0.20634	0.000107163	LOGISTIC-BINARY	Treatment/medication code: nexium 20mg tablet	UK Biobank Assessment Centre > Verbal interview > Medications
26078	CONTINUOUS	68955	-0.0826179	-0.124434	-0.0408024	0.000107278	ORDERED-LOGISTIC	Oat cereal (sugar)	Online follow-up > Diet by 24-hour recall > Total weight by food group yesterday
41272#E543	CAT-MUL	485648/1501(487149)	0.10172	0.0502287	0.153206	0.000107899	LOGISTIC-BINARY	Operative procedures - OPCS4: E54.3 Lobectomy of lung	Health-related outcomes > Hospital inpatient > Summary Operations
41200#G448	CAT-MUL	486548/601(487149)	0.157828	0.0779166	0.237716	0.000108136	LOGISTIC-BINARY	Operative procedures - main OPCS4: G44.8 Other specified other therapeutic fibreoptic endoscopic operations on upper gastrointestinal tract	Health-related outcomes > Hospital inpatient > Summary Operations
41200#W783	CAT-MUL	486947/202(487149)	0.277949	0.137076	0.418741	0.00010963	LOGISTIC-BINARY	Operative procedures - main OPCS4: W78.3 Release of contracture of knee joint	Health-related outcomes > Hospital inpatient > Summary Operations
20088#348	CAT-MUL	67496/1459(68955)	-0.1042	-0.157024	-0.0513995	0.000110116	LOGISTIC-BINARY	Types of spreads/sauces consumed: White/cream sauce	Online follow-up > Diet by 24-hour recall > Spreads/sauces/cooking oils yesterday
26804	CONTINUOUS	45549	-0.016749	-0.0252374	-0.00826069	0.000110125	LINEAR	Volume of paracentral (left hemisphere)	UK Biobank Assessment Centre > Imaging > Brain MRI > T1 structural brain MRI > Freesurfer desikan white
22601#52122922	CAT-MUL	116037/35(116072)	0.609414	0.299257	0.916964	0.000110263	LOGISTIC-BINARY	Job coding: moulder, floor moulder, coremaker, die caster	Online follow-up > Work environment > Employment history
22617#5212	CAT-MUL	116037/35(116072)	0.609414	0.299257	0.916964	0.000110263	LOGISTIC-BINARY	Job code - historical: Moulders, core makers, die casters	Online follow-up > Work environment > Employment history
41200#W904	CAT-MUL	486485/664(487149)	0.154046	0.075949	0.232127	0.000110301	LOGISTIC-BINARY	Operative procedures - main OPCS4: W90.4 Injection into joint NEC	Health-related outcomes > Hospital inpatient > Summary Operations
25040	CONTINUOUS	37587	0.0193311	0.00953241	0.0291297	0.000110461	LINEAR	Median BOLD effect (in group-defined mask) for shapes activation	UK Biobank Assessment Centre > Imaging > Brain MRI > Task functional brain MRI
131878	DATE	465277/21872(487149)	0.0280419	0.0138218	0.0422621	0.000111023	LOGISTIC-BINARY	Date M20 first reported (acquired deformities of fingers and toes)	Health-related outcomes > First occurrences > Musculoskeletal system and connective tissue disorders
20087#173	CAT-MUL	66451/2504(68955)	-0.0791993	-0.119377	-0.0390369	0.000111378	LOGISTIC-BINARY	Types of spread used on bread/crackers: Normal fat polyunsaturated margarine on bread/crackers	Online follow-up > Diet by 24-hour recall > Bread/pasta/rice yesterday
27188	CONTINUOUS	45549	-0.0168462	-0.02539	-0.00830252	0.00011138	LINEAR	Mean thickness of paracentral (left hemisphere)	UK Biobank Assessment Centre > Imaging > Brain MRI > T1 structural brain MRI > Freesurfer DKT
20084#483	CAT-MUL	67829/1126(68955)	-0.12134	-0.182931	-0.0597851	0.000112176	LOGISTIC-BINARY	Vitamin and/or mineral supplement use: Magnesium	Online follow-up > Diet by 24-hour recall > Vitamin/mineral supplements yesterday
20003#1140884516	CAT-MUL	481329/5687(487016)	0.0539682	0.0265822	0.0813539	0.000112253	LOGISTIC-BINARY	Treatment/medication code: thyroxine product	UK Biobank Assessment Centre > Verbal interview > Medications
20004#1556	CAT-MUL	486210/806(487016)	0.138162	0.0680138	0.208295	0.000113055	LOGISTIC-BINARY	Operation code: tympanic membrane surgery / ear drum repair	UK Biobank Assessment Centre > Verbal interview > Operations
41272#X118	CAT-MUL	486861/288(487149)	0.228856	0.112601	0.345065	0.000113635	LOGISTIC-BINARY	Operative procedures - OPCS4: X11.8 Other specified amputation of toe	Health-related outcomes > Hospital inpatient > Summary Operations
25426	CONTINUOUS	42857	0.017788	0.00875259	0.0268235	0.000114167	LINEAR	Mean OD in cingulum cingulate gyrus on FA skeleton (right)	UK Biobank Assessment Centre > Imaging > Brain MRI > Diffusion brain MRI > dMRI skeleton
41272#Y086	CAT-MUL	481733/5416(487149)	0.0540107	0.0265729	0.0814482	0.000114233	LOGISTIC-BINARY	Operative procedures - OPCS4: Y08.6 Laser incision of organ NOC	Health-related outcomes > Hospital inpatient > Summary Operations
41210#Y086	CAT-MUL	481733/5416(487149)	0.0540107	0.0265729	0.0814482	0.000114233	LOGISTIC-BINARY	Operative procedures - secondary OPCS4: Y08.6 Laser incision of organ NOC	Health-related outcomes > Hospital inpatient > Summary Operations
27751	CONTINUOUS	45549	-0.0163188	-0.0246086	-0.00802902	0.000114299	LINEAR	Volume of S-front-middle (right hemisphere)	UK Biobank Assessment Centre > Imaging > Brain MRI > T1 structural brain MRI > Freesurfer a2009s
41272#W961	CAT-MUL	486904/245(487149)	0.25482	0.125238	0.384381	0.00011593	LOGISTIC-BINARY	Operative procedures - OPCS4: W96.1 Primary total prosthetic replacement of shoulder joint using cement	Health-related outcomes > Hospital inpatient > Summary Operations
41272#N221	CAT-MUL	486794/355(487149)	-0.198488	-0.299467	-0.0975626	0.00011638	LOGISTIC-BINARY	Operative procedures - OPCS4: N22.1 Excision of seminal vesicle	Health-related outcomes > Hospital inpatient > Summary Operations
41200#V259	CAT-MUL	486681/468(487149)	0.180254	0.0885383	0.27194	0.00011684	LOGISTIC-BINARY	Operative procedures - main OPCS4: V25.9 Unspecified primary decompression operations on lumbar spine	Health-related outcomes > Hospital inpatient > Summary Operations
41200#V253	CAT-MUL	486761/388(487149)	0.199438	0.0979143	0.300933	0.000117721	LOGISTIC-BINARY	Operative procedures - main OPCS4: V25.3 Primary posterior decompression of lumbar spine and intertransverse fusion of joint of lumbar spine	Health-related outcomes > Hospital inpatient > Summary Operations
41272#S575	CAT-MUL	486598/551(487149)	0.166563	0.0817612	0.251338	0.000117991	LOGISTIC-BINARY	Operative procedures - OPCS4: S57.5 Attention to dressing of skin NEC	Health-related outcomes > Hospital inpatient > Summary Operations
699	INTEGER	474193	0.00519773	0.00255183	0.00784364	0.000118011	LINEAR	Length of time at current address	UK Biobank Assessment Centre > Touchscreen > Sociodemographics > Household
22617#3539	CAT-MUL	113609/2463(116072)	-0.0784158	-0.118347	-0.038505	0.000118136	LOGISTIC-BINARY	Job code - historical: Business and related associate professionals n.e.c.	Online follow-up > Work environment > Employment history
131180	DATE	484278/2871(487149)	0.0728228	0.035737	0.109906	0.000118597	LOGISTIC-BINARY	Date H34 first reported (retinal vascular occlusions)	Health-related outcomes > First occurrences > Eye and adnexa disorders
41272#A818	CAT-MUL	486686/463(487149)	0.183137	0.0898645	0.276386	0.000118682	LOGISTIC-BINARY	Operative procedures - OPCS4: A81.8 Other specified other operations on sympathetic nerve	Health-related outcomes > Hospital inpatient > Summary Operations
41258#387	CAT-MUL	487000/149(487149)	-0.332746	-0.502358	-0.163396	0.000118904	LOGISTIC-BINARY	Operative procedures - secondary OPCS3: 387 Biopsy of breast	Health-related outcomes > Hospital inpatient > Summary Operations
27575	CONTINUOUS	45549	-0.0164183	-0.0247845	-0.00805203	0.000120018	LINEAR	Area of G-pariet-inf-Angular (right hemisphere)	UK Biobank Assessment Centre > Imaging > Brain MRI > T1 structural brain MRI > Freesurfer a2009s
41272#L911	CAT-MUL	486514/635(487149)	0.153451	0.0751923	0.231688	0.000121211	LOGISTIC-BINARY	Operative procedures - OPCS4: L91.1 Open insertion of central venous catheter	Health-related outcomes > Hospital inpatient > Summary Operations
25013	CONTINUOUS	45094	-0.0165283	-0.0249587	-0.00809793	0.000121835	LINEAR	Volume of caudate (left)	UK Biobank Assessment Centre > Imaging > Brain MRI > T1 structural brain MRI > Subcortical volumes (FIRST)
20663	CAT-SIN	177592	-0.0178972	-0.0270331	-0.00876135	0.000122155	ORDERED-LOGISTIC	Liking for fruit	Online follow-up > Food (and other) preferences
26966	CONTINUOUS	45549	-0.0152208	-0.0229871	-0.00745452	0.000122526	LINEAR	Area of lateraloccipital (right hemisphere)	UK Biobank Assessment Centre > Imaging > Brain MRI > T1 structural brain MRI > Freesurfer desikan pial
27660	CONTINUOUS	45549	-0.016844	-0.0254412	-0.00824689	0.000123111	LINEAR	Mean thickness of G-temp-sup-Plan-tempo (right hemisphere)	UK Biobank Assessment Centre > Imaging > Brain MRI > T1 structural brain MRI > Freesurfer a2009s
41200#N112	CAT-MUL	486745/404(487149)	0.184672	0.0903523	0.278945	0.00012381	LOGISTIC-BINARY	Operative procedures - main OPCS4: N11.2 Plication of hydrocele sac	Health-related outcomes > Hospital inpatient > Summary Operations
27464	CONTINUOUS	45549	0.0172122	0.00842116	0.0260033	0.000124428	LINEAR	Mean thickness of S-orbital-lateral (left hemisphere)	UK Biobank Assessment Centre > Imaging > Brain MRI > T1 structural brain MRI > Freesurfer a2009s
2774	CAT-SIN	175116/84325(259441)	0.0171399	0.00838543	0.0258949	0.000124439	LOGISTIC-BINARY	Ever had stillbirth, spontaneous miscarriage or termination	UK Biobank Assessment Centre > Touchscreen > Sex-specific factors > Female-specific factors
41200#T691	CAT-MUL	486540/609(487149)	0.157468	0.077008	0.237902	0.000124822	LOGISTIC-BINARY	Operative procedures - main OPCS4: T69.1 Primary tenolysis	Health-related outcomes > Hospital inpatient > Summary Operations
26924	CONTINUOUS	45549	-0.0165706	-0.025037	-0.00810415	0.000125137	LINEAR	Area of bankssts (left hemisphere)	UK Biobank Assessment Centre > Imaging > Brain MRI > T1 structural brain MRI > Freesurfer desikan pial
25822	CONTINUOUS	45106	-0.0171548	-0.0259216	-0.00838792	0.000125573	LINEAR	Volume of grey matter in Angular Gyrus (left)	UK Biobank Assessment Centre > Imaging > Brain MRI > T1 structural brain MRI > Regional grey matter volumes (FAST)
41200#K452	CAT-MUL	487130/19(487149)	0.85829	0.418674	1.29629	0.000125763	LOGISTIC-BINARY	Operative procedures - main OPCS4: K45.2 Double anastomosis of thoracic arteries to coronary arteries NEC	Health-related outcomes > Hospital inpatient > Summary Operations
41210#K638	CAT-MUL	487016/133(487149)	0.327202	0.159877	0.49441	0.000126032	LOGISTIC-BINARY	Operative procedures - secondary OPCS4: K63.8 Other specified contrast radiology of heart	Health-related outcomes > Hospital inpatient > Summary Operations
26894	CONTINUOUS	45549	-0.0170092	-0.0257038	-0.00831465	0.000126049	LINEAR	Volume of entorhinal (right hemisphere)	UK Biobank Assessment Centre > Imaging > Brain MRI > T1 structural brain MRI > Freesurfer desikan white
22601#71233339	CAT-MUL	115741/331(116072)	0.203269	0.0992855	0.307109	0.00012606	LOGISTIC-BINARY	Job coding: roundsman or woman, van salesperson, ice cream seller, milkman, mobile shop salesperson	Online follow-up > Work environment > Employment history
22617#7123	CAT-MUL	115741/331(116072)	0.203269	0.0992855	0.307109	0.00012606	LOGISTIC-BINARY	Job code - historical: Roundsmen/women and van salespersons	Online follow-up > Work environment > Employment history
26968	CONTINUOUS	45549	-0.016626	-0.0251269	-0.00812503	0.000126574	LINEAR	Area of lingual (right hemisphere)	UK Biobank Assessment Centre > Imaging > Brain MRI > T1 structural brain MRI > Freesurfer desikan pial
41200#W085	CAT-MUL	485922/1227(487149)	0.111687	0.0545619	0.168803	0.000126948	LOGISTIC-BINARY	Operative procedures - main OPCS4: W08.5 Partial excision of bone NEC	Health-related outcomes > Hospital inpatient > Summary Operations
26591	CONTINUOUS	45549	0.0154751	0.00755705	0.0233932	0.000127966	LINEAR	Volume of Putamen (right hemisphere)	UK Biobank Assessment Centre > Imaging > Brain MRI > T1 structural brain MRI > Freesurfer ASEG
41272#Z792	CAT-MUL	486252/897(487149)	0.129834	0.0633368	0.196316	0.000129581	LOGISTIC-BINARY	Operative procedures - OPCS4: Z79.2 Os calcis	Health-related outcomes > Hospital inpatient > Summary Operations
41210#Z792	CAT-MUL	486252/897(487149)	0.129834	0.0633368	0.196316	0.000129581	LOGISTIC-BINARY	Operative procedures - secondary OPCS4: Z79.2 Os calcis	Health-related outcomes > Hospital inpatient > Summary Operations
41200#M131	CAT-MUL	485048/2101(487149)	0.0842208	0.041081	0.127355	0.000129834	LOGISTIC-BINARY	Operative procedures - main OPCS4: M13.1 Percutaneous needle biopsy of lesion of kidney	Health-related outcomes > Hospital inpatient > Summary Operations
26533	CONTINUOUS	45549	-0.0166051	-0.0251098	-0.00810051	0.000129943	LINEAR	Volume of CC-Central (whole brain)	UK Biobank Assessment Centre > Imaging > Brain MRI > T1 structural brain MRI > Freesurfer ASEG
25611	CONTINUOUS	42858	-0.0168833	-0.0255316	-0.00823511	0.000130212	LINEAR	Weighted-mean L2 in tract inferior longitudinal fasciculus (right)	UK Biobank Assessment Centre > Imaging > Brain MRI > Diffusion brain MRI > dMRI weighted means
27056	CONTINUOUS	45549	-0.0164215	-0.0248357	-0.00800739	0.000130797	LINEAR	Grey-white contrast in temporalpole (right hemisphere)	UK Biobank Assessment Centre > Imaging > Brain MRI > T1 structural brain MRI > Freesurfer desikan gw
25572	CONTINUOUS	42858	0.0153699	0.00749438	0.0232455	0.000130864	LINEAR	Weighted-mean L1 in tract anterior thalamic radiation (right)	UK Biobank Assessment Centre > Imaging > Brain MRI > Diffusion brain MRI > dMRI weighted means
20003#1141171038	CAT-MUL	486906/110(487016)	0.369936	0.180286	0.559442	0.000131005	LOGISTIC-BINARY	Treatment/medication code: oxycodone hydrochloride	UK Biobank Assessment Centre > Verbal interview > Medications
41200#E495	CAT-MUL	486391/758(487149)	0.140183	0.0682554	0.212096	0.000133308	LOGISTIC-BINARY	Operative procedures - main OPCS4: E49.5 Diagnostic fibreoptic endoscopic examination of lower respiratory tract with biopsy, lavage and brush cytology of lesion of lower respiratory tract	Health-related outcomes > Hospital inpatient > Summary Operations
25382	CONTINUOUS	42857	0.0176957	0.00861625	0.0267751	0.000133614	LINEAR	Mean ICVF in fornix cres+stria terminalis on FA skeleton (right)	UK Biobank Assessment Centre > Imaging > Brain MRI > Diffusion brain MRI > dMRI skeleton
26574	CONTINUOUS	45549	0.017253	0.00839998	0.026106	0.000133773	LINEAR	Mean intensity of Caudate (right hemisphere)	UK Biobank Assessment Centre > Imaging > Brain MRI > T1 structural brain MRI > Freesurfer ASEG
25458	CONTINUOUS	42857	-0.0177784	-0.0269035	-0.0086533	0.000134348	LINEAR	Mean ISOVF in posterior limb of internal capsule on FA skeleton (right)	UK Biobank Assessment Centre > Imaging > Brain MRI > Diffusion brain MRI > dMRI skeleton
41272#Z498	CAT-MUL	484373/2776(487149)	0.0735358	0.0357823	0.111285	0.000134642	LOGISTIC-BINARY	Operative procedures - OPCS4: Z49.8 Specified skin of trunk NEC	Health-related outcomes > Hospital inpatient > Summary Operations
23039	INTEGER	4720	0.0564359	0.0274783	0.0853934	0.000134742	LINEAR	CagA antigen for Helicobacter pylori	Biological samples > Assay results > Blood assays > Infectious Diseases > Infectious Disease Antigens
27224	CONTINUOUS	45549	-0.0160566	-0.0243001	-0.00781322	0.000134856	LINEAR	Volume of postcentral (left hemisphere)	UK Biobank Assessment Centre > Imaging > Brain MRI > T1 structural brain MRI > Freesurfer DKT
41229#5NK	CAT-MUL	481022/6127(487149)	0.0497678	0.0242068	0.0753275	0.000135519	LOGISTIC-BINARY	PCT responsible for patient data: WIRRAL PCT	Health-related outcomes > Hospital inpatient > Summary Administration
27482	CONTINUOUS	45549	-0.015717	-0.0237892	-0.00764476	0.000135678	LINEAR	Volume of G+S-cingul-Ant (left hemisphere)	UK Biobank Assessment Centre > Imaging > Brain MRI > T1 structural brain MRI > Freesurfer a2009s
41200#L722	CAT-MUL	487053/96(487149)	0.392934	0.191016	0.594675	0.000135795	LOGISTIC-BINARY	Operative procedures - main OPCS4: L72.2 Monitoring of arterial pressure	Health-related outcomes > Hospital inpatient > Summary Operations
41272#M133	CAT-MUL	487072/77(487149)	0.443352	0.215493	0.67097	0.00013592	LOGISTIC-BINARY	Operative procedures - OPCS4: M13.3 Percutaneous aspiration of kidney NEC	Health-related outcomes > Hospital inpatient > Summary Operations
41200#Q075	CAT-MUL	485893/1256(487149)	0.116967	0.0568445	0.17709	0.00013724	LOGISTIC-BINARY	Operative procedures - main OPCS4: Q07.5 Subtotal abdominal hysterectomy	Health-related outcomes > Hospital inpatient > Summary Operations
25478	CONTINUOUS	42857	0.0165365	0.00803683	0.0250363	0.000137318	LINEAR	Mean ISOVF in fornix cres+stria terminalis on FA skeleton (right)	UK Biobank Assessment Centre > Imaging > Brain MRI > Diffusion brain MRI > dMRI skeleton
41272#M533	CAT-MUL	485184/1965(487149)	0.0912017	0.0442963	0.138107	0.000138427	LOGISTIC-BINARY	Operative procedures - OPCS4: M53.3 Introduction of tension-free vaginal tape	Health-related outcomes > Hospital inpatient > Summary Operations
41272#K561	CAT-MUL	486627/522(487149)	0.165233	0.0802382	0.250204	0.000138475	LOGISTIC-BINARY	Operative procedures - OPCS4: K56.1 Transluminal insertion of pulsation balloon into aorta	Health-related outcomes > Hospital inpatient > Summary Operations
41200#L593	CAT-MUL	486912/237(487149)	0.24419	0.118568	0.369754	0.000138523	LOGISTIC-BINARY	Operative procedures - main OPCS4: L59.3 Bypass of femoral artery by anastomosis of femoral artery to popliteal artery using vein graft NEC	Health-related outcomes > Hospital inpatient > Summary Operations
41210#Z367	CAT-MUL	487075/74(487149)	0.453355	0.219928	0.686481	0.000139591	LOGISTIC-BINARY	Operative procedures - secondary OPCS4: Z36.7 Brachiocephalic artery	Health-related outcomes > Hospital inpatient > Summary Operations
26809	CONTINUOUS	45549	-0.0160684	-0.0243373	-0.00779939	0.000139868	LINEAR	Volume of postcentral (left hemisphere)	UK Biobank Assessment Centre > Imaging > Brain MRI > T1 structural brain MRI > Freesurfer desikan white
20003#1141146428	CAT-MUL	485497/1519(487016)	0.100263	0.04866	0.15186	0.00013987	LOGISTIC-BINARY	Treatment/medication code: fexofenadine	UK Biobank Assessment Centre > Verbal interview > Medications
41210#Z498	CAT-MUL	484374/2775(487149)	0.0733637	0.0356038	0.111119	0.00013996	LOGISTIC-BINARY	Operative procedures - secondary OPCS4: Z49.8 Specified skin of trunk NEC	Health-related outcomes > Hospital inpatient > Summary Operations
41200#W961	CAT-MUL	486906/243(487149)	0.252695	0.122603	0.382766	0.000140421	LOGISTIC-BINARY	Operative procedures - main OPCS4: W96.1 Primary total prosthetic replacement of shoulder joint using cement	Health-related outcomes > Hospital inpatient > Summary Operations
6141#7	CAT-MUL	479228/3381(482609)	0.0679617	0.0329692	0.102951	0.000140771	LOGISTIC-BINARY	How are people in household related to participant: Other related	UK Biobank Assessment Centre > Touchscreen > Sociodemographics > Household
41200#L721	CAT-MUL	486911/238(487149)	0.245281	0.118965	0.371538	0.000140789	LOGISTIC-BINARY	Operative procedures - main OPCS4: L72.1 Arteriography NEC	Health-related outcomes > Hospital inpatient > Summary Operations
20003#1140861926	CAT-MUL	486970/46(487016)	0.560708	0.271694	0.849199	0.000141487	LOGISTIC-BINARY	Treatment/medication code: bezalip 200mg tablet	UK Biobank Assessment Centre > Verbal interview > Medications
41210#V168	CAT-MUL	487127/22(487149)	-0.810067	-1.22804	-0.393417	0.00014152	LOGISTIC-BINARY	Operative procedures - secondary OPCS4: V16.8 Other specified division of mandible	Health-related outcomes > Hospital inpatient > Summary Operations
41272#N038	CAT-MUL	487088/61(487149)	0.472992	0.229111	0.716338	0.000141689	LOGISTIC-BINARY	Operative procedures - OPCS4: N03.8 Other specified other operations on scrotum	Health-related outcomes > Hospital inpatient > Summary Operations
104290	CAT-SIN	68955	-0.0400711	-0.0607142	-0.019428	0.000141701	ORDERED-LOGISTIC	Sweet pepper intake	Online follow-up > Diet by 24-hour recall > Fruit/vegetables yesterday
20021	CONTINUOUS	157775	0.00935787	0.00453733	0.0141784	0.000141968	LINEAR	Speech-reception-threshold (SRT) estimate (right)	UK Biobank Assessment Centre > Physical measures > Hearing test
41272#W838	CAT-MUL	486444/705(487149)	0.143883	0.0697126	0.218031	0.000143081	LOGISTIC-BINARY	Operative procedures - OPCS4: W83.8 Other specified therapeutic endoscopic operations on other articular cartilage	Health-related outcomes > Hospital inpatient > Summary Operations
41200#G436	CAT-MUL	486572/577(487149)	0.157767	0.0764215	0.239087	0.000143603	LOGISTIC-BINARY	Operative procedures - main OPCS4: G43.6 Fibreoptic endoscopic injection therapy to lesion of upper gastrointestinal tract NEC	Health-related outcomes > Hospital inpatient > Summary Operations
41210#X501	CAT-MUL	485714/1435(487149)	0.0995338	0.0482019	0.150857	0.000144261	LOGISTIC-BINARY	Operative procedures - secondary OPCS4: X50.1 Direct current cardioversion	Health-related outcomes > Hospital inpatient > Summary Operations
20003#1140867878	CAT-MUL	485013/2003(487016)	0.0869929	0.0421222	0.131859	0.00014458	LOGISTIC-BINARY	Treatment/medication code: sertraline	UK Biobank Assessment Centre > Verbal interview > Medications
41210#Z471	CAT-MUL	481253/5896(487149)	-0.0501111	-0.075958	-0.0242677	0.000144585	LOGISTIC-BINARY	Operative procedures - secondary OPCS4: Z47.1 Skin of forehead	Health-related outcomes > Hospital inpatient > Summary Operations
41272#Z471	CAT-MUL	481253/5896(487149)	-0.0501111	-0.075958	-0.0242677	0.000144585	LOGISTIC-BINARY	Operative procedures - OPCS4: Z47.1 Skin of forehead	Health-related outcomes > Hospital inpatient > Summary Operations
41272#W374	CAT-MUL	486893/256(487149)	0.240981	0.116674	0.365253	0.000144611	LOGISTIC-BINARY	Operative procedures - OPCS4: W37.4 Revision of one component of total prosthetic replacement of hip joint using cement	Health-related outcomes > Hospital inpatient > Summary Operations
27634	CONTINUOUS	45549	0.0171985	0.00832402	0.026073	0.00014579	LINEAR	Mean thickness of G-cingul-Post-ventral (right hemisphere)	UK Biobank Assessment Centre > Imaging > Brain MRI > T1 structural brain MRI > Freesurfer a2009s
41210#X529	CAT-MUL	486959/190(487149)	0.276522	0.133745	0.41923	0.00014652	LOGISTIC-BINARY	Operative procedures - secondary OPCS4: X52.9 Unspecified oxygen therapy	Health-related outcomes > Hospital inpatient > Summary Operations
26750	CONTINUOUS	45549	-0.0151405	-0.0229576	-0.00732342	0.00014709	LINEAR	Area of superiortemporal (left hemisphere)	UK Biobank Assessment Centre > Imaging > Brain MRI > T1 structural brain MRI > Freesurfer desikan white
25798	CONTINUOUS	45106	-0.0164123	-0.0248885	-0.00793615	0.000147743	LINEAR	Volume of grey matter in Superior Temporal Gyrus, anterior division (left)	UK Biobank Assessment Centre > Imaging > Brain MRI > T1 structural brain MRI > Regional grey matter volumes (FAST)
41272#M165	CAT-MUL	486743/406(487149)	0.190043	0.0918624	0.288193	0.000147994	LOGISTIC-BINARY	Operative procedures - OPCS4: M16.5 Removal of nephrostomy tube	Health-related outcomes > Hospital inpatient > Summary Operations
131798	DATE	486037/1112(487149)	0.116878	0.0564948	0.177252	0.000148214	LOGISTIC-BINARY	Date L74 first reported (eccrine sweat disorders)	Health-related outcomes > First occurrences > Skin and subcutaneous tissue disorders
41272#Z678	CAT-MUL	486920/229(487149)	0.257152	0.124259	0.389997	0.000148672	LOGISTIC-BINARY	Operative procedures - OPCS4: Z67.8 Specified intervertebral joint NEC	Health-related outcomes > Hospital inpatient > Summary Operations
41210#Z678	CAT-MUL	486920/229(487149)	0.257152	0.124259	0.389997	0.000148672	LOGISTIC-BINARY	Operative procedures - secondary OPCS4: Z67.8 Specified intervertebral joint NEC	Health-related outcomes > Hospital inpatient > Summary Operations
22601#62213359	CAT-MUL	115533/539(116072)	0.172219	0.0832177	0.261236	0.000149216	LOGISTIC-BINARY	Job coding: hairdresser, barber, shampooist, hair stylist	Online follow-up > Work environment > Employment history
22617#6221	CAT-MUL	115533/539(116072)	0.172219	0.0832177	0.261236	0.000149216	LOGISTIC-BINARY	Job code - historical: Hairdressers, barbers	Online follow-up > Work environment > Employment history
22617#1137	CAT-MUL	114498/1574(116072)	-0.0949283	-0.144017	-0.0458729	0.000149673	LOGISTIC-BINARY	Job code - historical: Research and development managers	Online follow-up > Work environment > Employment history
27480	CONTINUOUS	45549	-0.015552	-0.0235909	-0.00751302	0.000149752	LINEAR	Volume of G+S-subcentral (left hemisphere)	UK Biobank Assessment Centre > Imaging > Brain MRI > T1 structural brain MRI > Freesurfer a2009s
41272#K452	CAT-MUL	487117/32(487149)	0.658349	0.317518	0.998189	0.000149961	LOGISTIC-BINARY	Operative procedures - OPCS4: K45.2 Double anastomosis of thoracic arteries to coronary arteries NEC	Health-related outcomes > Hospital inpatient > Summary Operations
41210#Z859	CAT-MUL	487120/29(487149)	0.712287	0.343649	1.08012	0.000150097	LOGISTIC-BINARY	Operative procedures - secondary OPCS4: Z85.9 Joint of lower leg or tarsus NEC	Health-related outcomes > Hospital inpatient > Summary Operations
41272#Z859	CAT-MUL	487120/29(487149)	0.712287	0.343649	1.08012	0.000150097	LOGISTIC-BINARY	Operative procedures - OPCS4: Z85.9 Joint of lower leg or tarsus NEC	Health-related outcomes > Hospital inpatient > Summary Operations
41229#5J5	CAT-MUL	484154/2995(487149)	0.0703064	0.0339473	0.106663	0.000150624	LOGISTIC-BINARY	PCT responsible for patient data: OLDHAM PCT	Health-related outcomes > Hospital inpatient > Summary Administration
41210#Y736	CAT-MUL	486584/565(487149)	0.159059	0.0767603	0.241336	0.000151527	LOGISTIC-BINARY	Operative procedures - secondary OPCS4: Y73.6 Intraoperative fluid monitoring	Health-related outcomes > Hospital inpatient > Summary Operations
41272#Y736	CAT-MUL	486584/565(487149)	0.159059	0.0767603	0.241336	0.000151527	LOGISTIC-BINARY	Operative procedures - OPCS4: Y73.6 Intraoperative fluid monitoring	Health-related outcomes > Hospital inpatient > Summary Operations
41200#U548	CAT-MUL	486492/657(487149)	0.148645	0.0717363	0.22554	0.000151569	LOGISTIC-BINARY	Operative procedures - main OPCS4: U54.8 Other specified rehabilitation for other disorders	Health-related outcomes > Hospital inpatient > Summary Operations
26033	CONTINUOUS	68955	-0.0144011	-0.0218514	-0.00695078	0.000151636	LINEAR	Zinc	Online follow-up > Diet by 24-hour recall > Estimated food nutrients yesterday
41272#E495	CAT-MUL	486348/801(487149)	0.135217	0.0652341	0.205186	0.000152075	LOGISTIC-BINARY	Operative procedures - OPCS4: E49.5 Diagnostic fibreoptic endoscopic examination of lower respiratory tract with biopsy, lavage and brush cytology of lesion of lower respiratory tract	Health-related outcomes > Hospital inpatient > Summary Operations
41272#L915	CAT-MUL	485528/1621(487149)	0.0951554	0.0458996	0.144403	0.000152664	LOGISTIC-BINARY	Operative procedures - OPCS4: L91.5 Insertion of tunnelled venous catheter	Health-related outcomes > Hospital inpatient > Summary Operations
24376	CONTINUOUS	3251	-0.0620032	-0.0940736	-0.0299327	0.000152961	LINEAR	Mean CBF in cerebrum in white matter and >50% cerebral partial volume	Assessment centre > Imaging > Brain MRI > Arterial spin labelling brain MRI
27077	CONTINUOUS	45549	-0.0164508	-0.0249691	-0.00793261	0.000153732	LINEAR	Mean thickness of BA4a (left hemisphere)	UK Biobank Assessment Centre > Imaging > Brain MRI > T1 structural brain MRI > Freesurfer BA exvivo
120063	CAT-SIN	54216	0.0304739	0.0146906	0.0462573	0.000153896	ORDERED-LOGISTIC	Bothered by light when headaches were at their worst	Online follow-up > Experience of pain
20003#1140874718	CAT-MUL	486887/129(487016)	0.342566	0.165117	0.519946	0.000154067	LOGISTIC-BINARY	Treatment/medication code: glibenclamide	UK Biobank Assessment Centre > Verbal interview > Medications
102850	CAT-SIN	68955	0.116489	0.0561508	0.176828	0.000154221	ORDERED-LOGISTIC	Low fat cheese spread intake	Online follow-up > Diet by 24-hour recall > Milk/eggs/cheese yesterday
41210#H554	CAT-MUL	487041/108(487149)	0.36444	0.175541	0.553146	0.000154811	LOGISTIC-BINARY	Operative procedures - secondary OPCS4: H55.4 Insertion of seton into high anal fistula and partial laying open of track HFQ	Health-related outcomes > Hospital inpatient > Summary Operations
20003#1140879630	CAT-MUL	486770/246(487016)	0.247281	0.119145	0.375367	0.000154856	LOGISTIC-BINARY	Treatment/medication code: imipramine	UK Biobank Assessment Centre > Verbal interview > Medications
5255	CONTINUOUS	108156	0.0116716	0.00562422	0.0177189	0.000155139	LINEAR	Intra-ocular pressure, Goldmann-correlated (right)	UK Biobank Assessment Centre > Physical measures > Eye measures > Intraocular pressure
41272#G423	CAT-MUL	486947/202(487149)	0.267948	0.129021	0.406816	0.000156221	LOGISTIC-BINARY	Operative procedures - OPCS4	Health-related outcomes > Hospital inpatient > Summary Operations
22601#82122605	CAT-MUL	115067/1005(116072)	0.115509	0.055609	0.175368	0.000156287	LOGISTIC-BINARY	Job coding: van driver, delivery driver, courier driver	Online follow-up > Work environment > Employment history
22617#8212	CAT-MUL	115067/1005(116072)	0.115509	0.055609	0.175368	0.000156287	LOGISTIC-BINARY	Job code - historical: Van drivers	Online follow-up > Work environment > Employment history
41272#T263	CAT-MUL	487082/67(487149)	0.461952	0.222331	0.70126	0.000156339	LOGISTIC-BINARY	Operative procedures - OPCS4: T26.3 Repair of recurrent incisional hernia using sutures	Health-related outcomes > Hospital inpatient > Summary Operations
41272#A483	CAT-MUL	486888/261(487149)	0.238107	0.114581	0.361582	0.000157595	LOGISTIC-BINARY	Operative procedures - OPCS4: A48.3 Insertion of neurostimulator adjacent to spinal cord	Health-related outcomes > Hospital inpatient > Summary Operations
25800	CONTINUOUS	45106	-0.0162845	-0.0247306	-0.00783842	0.000157655	LINEAR	Volume of grey matter in Superior Temporal Gyrus, posterior division (left)	UK Biobank Assessment Centre > Imaging > Brain MRI > T1 structural brain MRI > Regional grey matter volumes (FAST)
132100	DATE	485016/2133(487149)	0.0822727	0.039591	0.124948	0.000157911	LOGISTIC-BINARY	Date N62 first reported (hypertrophy of breast)	Health-related outcomes > First occurrences > Genitourinary system disorders
25279	CONTINUOUS	42860	0.017382	0.0083657	0.0263983	0.000157919	LINEAR	Mean L2 in sagittal stratum on FA skeleton (left)	UK Biobank Assessment Centre > Imaging > Brain MRI > Diffusion brain MRI > dMRI skeleton
41272#W571	CAT-MUL	486565/584(487149)	0.162917	0.0783805	0.247449	0.000158516	LOGISTIC-BINARY	Operative procedures - OPCS4: W57.1 Primary excision arthroplasty of first metatarsophalangeal joint	Health-related outcomes > Hospital inpatient > Summary Operations
22601#82132606	CAT-MUL	115545/527(116072)	0.15898	0.0764116	0.241471	0.000159604	LOGISTIC-BINARY	Job coding: bus or coach driver, minibus driver	Online follow-up > Work environment > Employment history
41200#W396	CAT-MUL	486649/500(487149)	0.172501	0.0829368	0.262053	0.000159892	LOGISTIC-BINARY	Operative procedures - main OPCS4: W39.6 Closed reduction of dislocated total prosthetic replacement of hip joint	Health-related outcomes > Hospital inpatient > Summary Operations
22601#53142540	CAT-MUL	115769/303(116072)	0.206444	0.0990842	0.313627	0.000161948	LOGISTIC-BINARY	Job coding: heating engineer, gas service engineer, air conditioning engineer	Online follow-up > Work environment > Employment history
41272#W396	CAT-MUL	486609/540(487149)	0.165618	0.0795489	0.251676	0.000162129	LOGISTIC-BINARY	Operative procedures - OPCS4: W39.6 Closed reduction of dislocated total prosthetic replacement of hip joint	Health-related outcomes > Hospital inpatient > Summary Operations
41272#F551	CAT-MUL	487108/41(487149)	0.612866	0.29423	0.93119	0.000162168	LOGISTIC-BINARY	Operative procedures - OPCS4: F55.1 Dilation of parotid duct	Health-related outcomes > Hospital inpatient > Summary Operations
25434	CONTINUOUS	42857	0.0177066	0.0085057	0.0269075	0.000162199	LINEAR	Mean OD in superior fronto-occipital fasciculus on FA skeleton (right)	UK Biobank Assessment Centre > Imaging > Brain MRI > Diffusion brain MRI > dMRI skeleton
20003#1140876404	CAT-MUL	486577/439(487016)	0.183884	0.0882903	0.279449	0.000162712	LOGISTIC-BINARY	Treatment/medication code: aqueous cream bp	UK Biobank Assessment Centre > Verbal interview > Medications
27697	CONTINUOUS	45549	-0.0165328	-0.0251258	-0.00793976	0.000162782	LINEAR	Mean thickness of S-temporal-sup (right hemisphere)	UK Biobank Assessment Centre > Imaging > Brain MRI > T1 structural brain MRI > Freesurfer a2009s
27131	CONTINUOUS	45549	-0.0164333	-0.024975	-0.00789151	0.000162916	LINEAR	Volume of BA3a (right hemisphere)	UK Biobank Assessment Centre > Imaging > Brain MRI > T1 structural brain MRI > Freesurfer BA exvivo
41272#H594	CAT-MUL	486986/163(487149)	0.290323	0.139302	0.44121	0.000163553	LOGISTIC-BINARY	Operative procedures - OPCS4: H59.4 Excision of pilonidal sinus and suture HFQ	Health-related outcomes > Hospital inpatient > Summary Operations
41272#D151	CAT-MUL	484945/2204(487149)	0.0812135	0.0389787	0.123443	0.000163831	LOGISTIC-BINARY	Operative procedures - OPCS4: D15.1 Myringotomy with insertion of ventilation tube through tympanic membrane	Health-related outcomes > Hospital inpatient > Summary Operations
25224	CONTINUOUS	42860	0.0167016	0.00801693	0.0253863	0.0001639	LINEAR	Mean L1 in superior corona radiata on FA skeleton (right)	UK Biobank Assessment Centre > Imaging > Brain MRI > Diffusion brain MRI > dMRI skeleton
41272#Y765	CAT-MUL	486513/636(487149)	-0.147788	-0.224672	-0.0709364	0.000164323	LOGISTIC-BINARY	Operative procedures - OPCS4: Y76.5 Robotic assisted minimal access approach to other body cavity	Health-related outcomes > Hospital inpatient > Summary Operations
41210#Y765	CAT-MUL	486513/636(487149)	-0.147788	-0.224672	-0.0709364	0.000164323	LOGISTIC-BINARY	Operative procedures - secondary OPCS4: Y76.5 Robotic assisted minimal access approach to other body cavity	Health-related outcomes > Hospital inpatient > Summary Operations
41200#X332	CAT-MUL	482863/4286(487149)	0.0585917	0.0280804	0.089101	0.000167279	LOGISTIC-BINARY	Operative procedures - main OPCS4: X33.2 Intravenous blood transfusion of packed cells	Health-related outcomes > Hospital inpatient > Summary Operations
27463	CONTINUOUS	45549	-0.0165326	-0.0251412	-0.00792408	0.0001673	LINEAR	Mean thickness of S-oc-temp-med+Lingual (left hemisphere)	UK Biobank Assessment Centre > Imaging > Brain MRI > T1 structural brain MRI > Freesurfer a2009s
41210#N221	CAT-MUL	486798/351(487149)	-0.194813	-0.29629	-0.0933898	0.000167408	LOGISTIC-BINARY	Operative procedures - secondary OPCS4: N22.1 Excision of seminal vesicle	Health-related outcomes > Hospital inpatient > Summary Operations
6159#-3	CAT-MUL	485412/1210(486622)	0.113715	0.0544918	0.172929	0.000167447	LOGISTIC-BINARY	Pain type(s) experienced in last month: Prefer not to answer	UK Biobank Assessment Centre > Touchscreen > Health and medical history > Pain
27005	CONTINUOUS	45549	-0.0161427	-0.0245499	-0.0077355	0.000167809	LINEAR	Grey-white contrast in paracentral (left hemisphere)	UK Biobank Assessment Centre > Imaging > Brain MRI > T1 structural brain MRI > Freesurfer desikan gw
25687	CONTINUOUS	42856	-0.0173562	-0.0263977	-0.00831467	0.000168466	LINEAR	Weighted-mean OD in tract forceps major	UK Biobank Assessment Centre > Imaging > Brain MRI > Diffusion brain MRI > dMRI weighted means
22619#1	CAT-MUL	115533/539(116072)	0.163539	0.0783002	0.248735	0.000168997	LOGISTIC-BINARY	Breathing problems responsible for leaving job: Yes	Online follow-up > Work environment > Employment history
41272#F241	CAT-MUL	485070/2079(487149)	0.0834014	0.039911	0.126886	0.000170644	LOGISTIC-BINARY	Operative procedures - OPCS4: F24.1 Biopsy of lesion of tongue	Health-related outcomes > Hospital inpatient > Summary Operations
20114#9	CAT-MUL	2331/208(2539)	0.291181	0.139679	0.443525	0.000170792	LOGISTIC-BINARY	Illnesses of adopted siblings: Diabetes	UK Biobank Assessment Centre > Touchscreen > Family history
41200#T676	CAT-MUL	484752/2397(487149)	0.0762001	0.036456	0.115938	0.000171097	LOGISTIC-BINARY	Operative procedures - main OPCS4: T67.6 Primary simple repair of tendon	Health-related outcomes > Hospital inpatient > Summary Operations
41272#W812	CAT-MUL	486834/315(487149)	0.211649	0.101244	0.322004	0.000171188	LOGISTIC-BINARY	Operative procedures - OPCS4: W81.2 Open removal of loose body from joint	Health-related outcomes > Hospital inpatient > Summary Operations
41229#5ET	CAT-MUL	486534/615(487149)	0.152869	0.0731264	0.232594	0.000171459	LOGISTIC-BINARY	PCT responsible for patient data: BASSETLAW PCT	Health-related outcomes > Hospital inpatient > Summary Administration
22601#81122733	CAT-MUL	115994/78(116072)	0.408552	0.195041	0.621297	0.000172062	LOGISTIC-BINARY	Job coding: machine operator, kiln operator, foreman	Online follow-up > Work environment > Employment history
22617#8112	CAT-MUL	115994/78(116072)	0.408552	0.195041	0.621297	0.000172062	LOGISTIC-BINARY	Job code - historical: Glass and ceramics process operatives	Online follow-up > Work environment > Employment history
41229#5J2	CAT-MUL	485089/2060(487149)	0.0833591	0.0398638	0.126849	0.000172281	LOGISTIC-BINARY	PCT responsible for patient data: WARRINGTON PCT	Health-related outcomes > Hospital inpatient > Summary Administration
26094	CONTINUOUS	68955	-0.0488537	-0.0743498	-0.0233576	0.00017233	ORDERED-LOGISTIC	Stewed fruit	Online follow-up > Diet by 24-hour recall > Total weight by food group yesterday
41200#X558	CAT-MUL	485331/1818(487149)	0.0900928	0.0430824	0.137099	0.000172378	LOGISTIC-BINARY	Operative procedures - main OPCS4: X55.8 Other specified other operations on unspecified organ	Health-related outcomes > Hospital inpatient > Summary Operations
27278	CONTINUOUS	45549	-0.0170212	-0.0259023	-0.00814009	0.000172523	LINEAR	Mean thickness of medialorbitofrontal (right hemisphere)	UK Biobank Assessment Centre > Imaging > Brain MRI > T1 structural brain MRI > Freesurfer DKT
20003#1140888386	CAT-MUL	485512/1504(487016)	-0.101688	-0.154763	-0.0486258	0.000172893	LOGISTIC-BINARY	Treatment/medication code: iron product	UK Biobank Assessment Centre > Verbal interview > Medications
22601#41123205	CAT-MUL	110853/5219(116072)	0.0549301	0.0262525	0.0836085	0.000173908	LOGISTIC-BINARY	Job coding: civil service administrative officer or assistant or clerk, tax collector, prison service clerk, law courts clerk	Online follow-up > Work environment > Employment history
22617#4112	CAT-MUL	110853/5219(116072)	0.0549301	0.0262525	0.0836085	0.000173908	LOGISTIC-BINARY	Job code - historical: Civil Service administrative officers and assistants	Online follow-up > Work environment > Employment history
132026	DATE	486902/247(487149)	0.244578	0.116834	0.372267	0.000174496	LOGISTIC-BINARY	Date N15 first reported (other renal tubulo-interstitial diseases)	Health-related outcomes > First occurrences > Genitourinary system disorders
41200#P231	CAT-MUL	484291/2858(487149)	0.0746809	0.0356748	0.113688	0.00017505	LOGISTIC-BINARY	Operative procedures - main OPCS4: P23.1 Anterior and posterior colporrhaphy NEC	Health-related outcomes > Hospital inpatient > Summary Operations
41272#D078	CAT-MUL	486985/164(487149)	0.296125	0.141401	0.450759	0.000175265	LOGISTIC-BINARY	Operative procedures - OPCS4: D07.8 Other specified clearance of external auditory canal	Health-related outcomes > Hospital inpatient > Summary Operations
23544	CONTINUOUS	272276	0.00726378	0.0034694	0.0110582	0.000175415	LINEAR	Concentration of Small LDL Particles	Biological samples > Blood assays > NMR metabolomics
27168	CONTINUOUS	45549	-0.0148308	-0.02258	-0.00708159	0.000176226	LINEAR	Area of superiorfrontal (left hemisphere)	UK Biobank Assessment Centre > Imaging > Brain MRI > T1 structural brain MRI > Freesurfer DKT
22601#11423230	CAT-MUL	115539/533(116072)	0.165085	0.0787761	0.251345	0.000176818	LOGISTIC-BINARY	Job coding: customer care/relations manager, help desk manager	Online follow-up > Work environment > Employment history
131246	DATE	486174/975(487149)	0.121357	0.0579045	0.184796	0.000177554	LOGISTIC-BINARY	Date H74 first reported (other disorders of middle ear and mastoid)	Health-related outcomes > First occurrences > Ear and mastoid process disorders
27761	CONTINUOUS	45549	-0.0159046	-0.0242194	-0.00758989	0.000177645	LINEAR	Volume of S-orbital-med-olfact (right hemisphere)	UK Biobank Assessment Centre > Imaging > Brain MRI > T1 structural brain MRI > Freesurfer a2009s
41200#M538	CAT-MUL	486081/1068(487149)	0.121424	0.057936	0.184911	0.000177812	LOGISTIC-BINARY	Operative procedures - main OPCS4: M53.8 Other specified vaginal operations to support outlet of female bladder	Health-related outcomes > Hospital inpatient > Summary Operations
24375	CONTINUOUS	3251	-0.061166	-0.0931218	-0.0292102	0.000177845	LINEAR	Mean CBF in whole brain in white matter	Assessment centre > Imaging > Brain MRI > Arterial spin labelling brain MRI
40011#8097	CAT-MUL	485719/1430(487149)	-0.100371	-0.152891	-0.0478771	0.00017919	LOGISTIC-BINARY	Histology of cancer tumour: Basal cell carcinoma, nodular	Health-related outcomes > Cancer register
41200#W844	CAT-MUL	486396/753(487149)	0.138662	0.0661055	0.2112	0.000179541	LOGISTIC-BINARY	Operative procedures - main OPCS4: W84.4 Endoscopic decompression of joint	Health-related outcomes > Hospital inpatient > Summary Operations
41272#Y789	CAT-MUL	486783/366(487149)	0.194111	0.0925104	0.295681	0.000180294	LOGISTIC-BINARY	Operative procedures - OPCS4: Y78.9 Unspecified arteriotomy approach to organ under image control	Health-related outcomes > Hospital inpatient > Summary Operations
41210#Y789	CAT-MUL	486783/366(487149)	0.194111	0.0925104	0.295681	0.000180294	LOGISTIC-BINARY	Operative procedures - secondary OPCS4: Y78.9 Unspecified arteriotomy approach to organ under image control	Health-related outcomes > Hospital inpatient > Summary Operations
41272#M619	CAT-MUL	486627/522(487149)	-0.159652	-0.243236	-0.0761074	0.000180689	LOGISTIC-BINARY	Operative procedures - OPCS4: M61.9 Unspecified open excision of prostate	Health-related outcomes > Hospital inpatient > Summary Operations
3486	CAT-SIN	37661	0.0368509	0.0175576	0.0561442	0.000181058	ORDERED-LOGISTIC	Ever tried to stop smoking	UK Biobank Assessment Centre > Touchscreen > Lifestyle and environment > Smoking
12338	INTEGER	62399	-0.0147125	-0.022416	-0.00700893	0.000181801	LINEAR	P duration	UK Biobank Assessment Centre > Physical measures > ECG at rest, 12-lead
41229#5K9	CAT-MUL	480919/6230(487149)	-0.0502768	-0.0766134	-0.0239436	0.000182633	LOGISTIC-BINARY	PCT responsible for patient data: CROYDON PCT	Health-related outcomes > Hospital inpatient > Summary Administration
130726	DATE	485841/1308(487149)	0.104896	0.0499341	0.159848	0.000183305	LOGISTIC-BINARY	Date E23 first reported (hypofunction and other disorders of pituitary gland)	Health-related outcomes > First occurrences > Endocrine, nutritional and metabolic diseases
41210#Y949	CAT-MUL	486485/664(487149)	0.146787	0.069851	0.223708	0.000184155	LOGISTIC-BINARY	Operative procedures - secondary OPCS4: Y94.9 Unspecified radiopharmaceutical imaging	Health-related outcomes > Hospital inpatient > Summary Operations
41272#Y949	CAT-MUL	486485/664(487149)	0.146787	0.069851	0.223708	0.000184155	LOGISTIC-BINARY	Operative procedures - OPCS4: Y94.9 Unspecified radiopharmaceutical imaging	Health-related outcomes > Hospital inpatient > Summary Operations
20003#1141157264	CAT-MUL	486729/287(487016)	0.224955	0.107041	0.342832	0.000184172	LOGISTIC-BINARY	Treatment/medication code: salmeterol product	UK Biobank Assessment Centre > Verbal interview > Medications
41210#Y228	CAT-MUL	486744/405(487149)	0.188076	0.0894697	0.286648	0.000184768	LOGISTIC-BINARY	Operative procedures - secondary OPCS4: Y22.8 Other specified drainage of organ NOC	Health-related outcomes > Hospital inpatient > Summary Operations
41272#Y228	CAT-MUL	486744/405(487149)	0.188076	0.0894697	0.286648	0.000184768	LOGISTIC-BINARY	Operative procedures - OPCS4: Y22.8 Other specified drainage of organ NOC	Health-related outcomes > Hospital inpatient > Summary Operations
24378	CONTINUOUS	3251	-0.0616801	-0.0939914	-0.0293688	0.000185114	LINEAR	Mean CBF in cerebrum in white matter (right)	Assessment centre > Imaging > Brain MRI > Arterial spin labelling brain MRI
20003#1140875420	CAT-MUL	486501/515(487016)	0.167557	0.0796912	0.255397	0.000185386	LOGISTIC-BINARY	Treatment/medication code: baclofen	UK Biobank Assessment Centre > Verbal interview > Medications
41200#Q235	CAT-MUL	486757/392(487149)	0.200694	0.0954477	0.305935	0.000185795	LOGISTIC-BINARY	Operative procedures - main OPCS4: Q23.5 Unilateral oophorectomy NEC	Health-related outcomes > Hospital inpatient > Summary Operations
25818	CONTINUOUS	45106	-0.0166674	-0.0254085	-0.00792637	0.000186197	LINEAR	Volume of grey matter in Supramarginal Gyrus, anterior division (left)	UK Biobank Assessment Centre > Imaging > Brain MRI > T1 structural brain MRI > Regional grey matter volumes (FAST)
41272#W373	CAT-MUL	486478/671(487149)	0.145774	0.0693051	0.222229	0.000186439	LOGISTIC-BINARY	Operative procedures - OPCS4: W37.3 Revision of total prosthetic replacement of hip joint using cement	Health-related outcomes > Hospital inpatient > Summary Operations
41210#T272	CAT-MUL	486993/156(487149)	0.302814	0.143892	0.461624	0.000187078	LOGISTIC-BINARY	Operative procedures - secondary OPCS4: T27.2 Repair of ventral hernia using insert of prosthetic material	Health-related outcomes > Hospital inpatient > Summary Operations
20004#1427	CAT-MUL	483941/3075(487016)	0.069106	0.0328435	0.105366	0.000187505	LOGISTIC-BINARY	Operation code: bladder surgery	UK Biobank Assessment Centre > Verbal interview > Operations
41210#Y804	CAT-MUL	484012/3137(487149)	0.0687044	0.0326506	0.104755	0.000187635	LOGISTIC-BINARY	Operative procedures - secondary OPCS4: Y80.4 Intravenous anaesthetic NEC	Health-related outcomes > Hospital inpatient > Summary Operations
41272#Y804	CAT-MUL	484012/3137(487149)	0.0687044	0.0326506	0.104755	0.000187635	LOGISTIC-BINARY	Operative procedures - OPCS4: Y80.4 Intravenous anaesthetic NEC	Health-related outcomes > Hospital inpatient > Summary Operations
41272#S573	CAT-MUL	484656/2493(487149)	0.0748056	0.035538	0.114068	0.000188437	LOGISTIC-BINARY	Operative procedures - OPCS4: S57.3 Toilet of skin NEC	Health-related outcomes > Hospital inpatient > Summary Operations
27099	CONTINUOUS	45549	-0.0166579	-0.025405	-0.00791087	0.000189699	LINEAR	Volume of perirhinal (left hemisphere)	UK Biobank Assessment Centre > Imaging > Brain MRI > T1 structural brain MRI > Freesurfer BA exvivo
41272#X558	CAT-MUL	484712/2437(487149)	0.0774992	0.0367973	0.118198	0.000189911	LOGISTIC-BINARY	Operative procedures - OPCS4: X55.8 Other specified other operations on unspecified organ	Health-related outcomes > Hospital inpatient > Summary Operations
41210#K635	CAT-MUL	486821/328(487149)	0.205637	0.0976218	0.31361	0.000189915	LOGISTIC-BINARY	Operative procedures - secondary OPCS4: K63.5 Coronary arteriography using single catheter	Health-related outcomes > Hospital inpatient > Summary Operations
41272#E064	CAT-MUL	486504/645(487149)	0.147256	0.0699107	0.224584	0.000190001	LOGISTIC-BINARY	Operative procedures - OPCS4: E06.4 Balloon packing of cavity of nose	Health-related outcomes > Hospital inpatient > Summary Operations
25526	CONTINUOUS	42858	0.0167509	0.00795375	0.0255481	0.000190121	LINEAR	Weighted-mean MD in tract forceps minor	UK Biobank Assessment Centre > Imaging > Brain MRI > Diffusion brain MRI > dMRI weighted means
41210#Z126	CAT-MUL	486680/469(487149)	0.176298	0.0836457	0.268926	0.000191549	LOGISTIC-BINARY	Operative procedures - secondary OPCS4: Z12.6 Peripheral nerve of leg NEC	Health-related outcomes > Hospital inpatient > Summary Operations
41272#Z126	CAT-MUL	486680/469(487149)	0.176298	0.0836457	0.268926	0.000191549	LOGISTIC-BINARY	Operative procedures - OPCS4: Z12.6 Peripheral nerve of leg NEC	Health-related outcomes > Hospital inpatient > Summary Operations
104350	CAT-SIN	68955	-0.0514281	-0.0784617	-0.0243946	0.000192214	ORDERED-LOGISTIC	Tinned tomato intake	Online follow-up > Diet by 24-hour recall > Fruit/vegetables yesterday
7476-7	CAT-SIN	5539/10987	-999	-999	-999	0.000192247	MULTINOMIAL-LOGISTIC	Refractometry method	Assessment centre > Eye measures > Refractometry > Refractometer 2
914	INTEGER	263646	0.00736876	0.00349366	0.0112439	0.000193799	LINEAR	Duration of vigorous activity	UK Biobank Assessment Centre > Touchscreen > Lifestyle and environment > Physical activity
25549	CONTINUOUS	42858	-0.0173887	-0.0265376	-0.00823983	0.000195344	LINEAR	Weighted-mean MO in tract parahippocampal part of cingulum (right)	UK Biobank Assessment Centre > Imaging > Brain MRI > Diffusion brain MRI > dMRI weighted means
20554#6	CAT-MUL	151191/1910(153101)	0.0877725	0.0415746	0.133963	0.000195934	LOGISTIC-BINARY	Actions taken following self-harm: Receive help from friends / family / neighbours	Online follow-up > Mental health > Self-harm behaviours
26927	CONTINUOUS	45549	-0.0158994	-0.0242671	-0.00753169	0.000196168	LINEAR	Area of cuneus (left hemisphere)	UK Biobank Assessment Centre > Imaging > Brain MRI > T1 structural brain MRI > Freesurfer desikan pial
41200#E033	CAT-MUL	486872/277(487149)	0.227117	0.107546	0.346638	0.000196399	LOGISTIC-BINARY	Operative procedures - main OPCS4: E03.3 Biopsy of lesion of septum of nose	Health-related outcomes > Hospital inpatient > Summary Operations
41272#T241	CAT-MUL	487105/44(487149)	0.558374	0.264161	0.852038	0.000196835	LOGISTIC-BINARY	Operative procedures - OPCS4: T24.1 Repair of umbilical hernia using insert of natural material	Health-related outcomes > Hospital inpatient > Summary Operations
22660#101	CAT-MUL	91584/19278(110862)	-0.030947	-0.0472415	-0.0146557	0.000196843	LOGISTIC-BINARY	Gap coding: Paid work for less than 15 hours per week on average or lasting less than 6 months	Online follow-up > Work environment > Employment history
20003#1195	CAT-MUL	485762/1254(487016)	-0.107548	-0.164181	-0.0509281	0.00019727	LOGISTIC-BINARY	Treatment/medication code: vitamin c product	UK Biobank Assessment Centre > Verbal interview > Medications
27410	CONTINUOUS	45549	-0.0165976	-0.0253362	-0.00785909	0.000197284	LINEAR	Mean thickness of G+S-cingul-Mid-Post (left hemisphere)	UK Biobank Assessment Centre > Imaging > Brain MRI > T1 structural brain MRI > Freesurfer a2009s
20003#1140916282	CAT-MUL	485091/1925(487016)	0.0866391	0.0409963	0.132276	0.000198719	LOGISTIC-BINARY	Treatment/medication code: venlafaxine	UK Biobank Assessment Centre > Verbal interview > Medications
41200#W836	CAT-MUL	486922/227(487149)	0.25085	0.118656	0.382976	0.000198879	LOGISTIC-BINARY	Operative procedures - main OPCS4: W83.6 Endoscopic excision of articular cartilage NEC	Health-related outcomes > Hospital inpatient > Summary Operations
41210#X721	CAT-MUL	479279/7870(487149)	0.0430229	0.0203545	0.0656904	0.000199265	LOGISTIC-BINARY	Operative procedures - secondary OPCS4: X72.1 Delivery of complex chemotherapy for neoplasm including prolonged infusional treatment at first attendance	Health-related outcomes > Hospital inpatient > Summary Operations
27219	CONTINUOUS	45549	-0.0159578	-0.0243671	-0.00754841	0.000199963	LINEAR	Volume of paracentral (left hemisphere)	UK Biobank Assessment Centre > Imaging > Brain MRI > T1 structural brain MRI > Freesurfer DKT
41200#A578	CAT-MUL	486760/389(487149)	0.191557	0.0905603	0.29252	0.000200794	LOGISTIC-BINARY	Operative procedures - main OPCS4: A57.8 Other specified operations on spinal nerve root	Health-related outcomes > Hospital inpatient > Summary Operations
22614#2	CAT-MUL	111796/659(112455)	0.142024	0.067084	0.216899	0.000202283	LOGISTIC-BINARY	Worked with pesticides	Online follow-up > Work environment > Employment history
27519	CONTINUOUS	45549	-0.0159114	-0.0243037	-0.00751898	0.000202603	LINEAR	Volume of Pole-temporal (left hemisphere)	UK Biobank Assessment Centre > Imaging > Brain MRI > T1 structural brain MRI > Freesurfer a2009s
26771	CONTINUOUS	45549	-0.0162401	-0.0248061	-0.00767404	0.000202696	LINEAR	Mean thickness of paracentral (left hemisphere)	UK Biobank Assessment Centre > Imaging > Brain MRI > T1 structural brain MRI > Freesurfer desikan white
20492	CAT-SIN	36706	0.0361883	0.0170855	0.0552911	0.000204614	ORDERED-LOGISTIC	Longest period of mania or irritability	Online follow-up > Mental health > Mania
22601#24233283	CAT-MUL	114873/1199(116072)	-0.106608	-0.162912	-0.0503473	0.000205204	LOGISTIC-BINARY	Job coding: management consultant, actuary, economist, statistician, statistical controller/assistant, business analyst, demographer, economic forecaster	Online follow-up > Work environment > Employment history
20111#5	CAT-MUL	363172/17311(380483)	0.0295024	0.0139231	0.0450815	0.000205937	LOGISTIC-BINARY	Illnesses of siblings: Breast cancer	UK Biobank Assessment Centre > Touchscreen > Family history
41200#E253	CAT-MUL	486189/960(487149)	0.1214	0.0572462	0.185539	0.000207808	LOGISTIC-BINARY	Operative procedures - main OPCS4: E25.3 Diagnostic endoscopic examination of nasopharynx NEC	Health-related outcomes > Hospital inpatient > Summary Operations
41200#A692	CAT-MUL	486894/255(487149)	0.236462	0.111445	0.361424	0.000208833	LOGISTIC-BINARY	Operative procedures - main OPCS4: A69.2 Revision of carpal tunnel release	Health-related outcomes > Hospital inpatient > Summary Operations
41272#R324	CAT-MUL	485877/1272(487149)	-0.111002	-0.169693	-0.0523295	0.000209277	LOGISTIC-BINARY	Operative procedures - OPCS4: R32.4 Repair of minor obstetric laceration	Health-related outcomes > Hospital inpatient > Summary Operations
41200#F551	CAT-MUL	487111/38(487149)	0.626111	0.294962	0.956944	0.000209298	LOGISTIC-BINARY	Operative procedures - main OPCS4: F55.1 Dilation of parotid duct	Health-related outcomes > Hospital inpatient > Summary Operations
41210#K607	CAT-MUL	487092/57(487149)	0.479045	0.22559	0.732167	0.000210001	LOGISTIC-BINARY	Operative procedures - secondary OPCS4: K60.7 Implantation of intravenous biventricular cardiac pacemaker system	Health-related outcomes > Hospital inpatient > Summary Operations
20003#1140874674	CAT-MUL	486966/50(487016)	0.52853	0.248857	0.807837	0.000210406	LOGISTIC-BINARY	Treatment/medication code: tolbutamide	UK Biobank Assessment Centre > Verbal interview > Medications
25588	CONTINUOUS	42858	-0.0163151	-0.0249426	-0.00768756	0.000210411	LINEAR	Weighted-mean L1 in tract posterior thalamic radiation (left)	UK Biobank Assessment Centre > Imaging > Brain MRI > Diffusion brain MRI > dMRI weighted means
104450	CAT-SIN	68955	-0.0293257	-0.0448381	-0.0138134	0.000210798	ORDERED-LOGISTIC	Apple intake	Online follow-up > Diet by 24-hour recall > Fruit/vegetables yesterday
24141	CONTINUOUS	38202	-0.017882	-0.0273394	-0.00842465	0.000210837	LINEAR	LV circumferential strain AHA 1	Assessment centre > Imaging > Heart MRI > Cardiac and aortic function
41272#L763	CAT-MUL	486960/189(487149)	0.267795	0.126115	0.409401	0.000210926	LOGISTIC-BINARY	Operative procedures - OPCS4: L76.3 Endovascular placement of two metallic stents	Health-related outcomes > Hospital inpatient > Summary Operations
41210#L763	CAT-MUL	486960/189(487149)	0.267795	0.126115	0.409401	0.000210926	LOGISTIC-BINARY	Operative procedures - secondary OPCS4: L76.3 Endovascular placement of two metallic stents	Health-related outcomes > Hospital inpatient > Summary Operations
41200#S315	CAT-MUL	487108/41(487149)	0.571042	0.268508	0.872768	0.000212181	LOGISTIC-BINARY	Operative procedures - main OPCS4: S31.5 Thinning of flap of skin NEC	Health-related outcomes > Hospital inpatient > Summary Operations
20004#1208	CAT-MUL	485502/1514(487016)	-0.0934729	-0.142944	-0.0440189	0.000212264	LOGISTIC-BINARY	Operation code: radical prostatectomy	UK Biobank Assessment Centre > Verbal interview > Operations
41272#W818	CAT-MUL	486785/364(487149)	0.196235	0.0923614	0.300072	0.000212703	LOGISTIC-BINARY	Operative procedures - OPCS4: W81.8 Other specified other open operations on joint	Health-related outcomes > Hospital inpatient > Summary Operations
41272#G481	CAT-MUL	487137/12(487149)	1.08973	0.511464	1.66553	0.000212877	LOGISTIC-BINARY	Operative procedures - OPCS4: G48.1 Insertion of gastric bubble	Health-related outcomes > Hospital inpatient > Summary Operations
130752	DATE	487124/25(487149)	-0.741488	-1.13472	-0.349759	0.000212981	LOGISTIC-BINARY	Date E41 first reported (nutritional marasmus)	Health-related outcomes > First occurrences > Endocrine, nutritional and metabolic diseases
27545	CONTINUOUS	45549	-0.0162363	-0.0248294	-0.00764308	0.000213043	LINEAR	Volume of S-precentral-sup-part (left hemisphere)	UK Biobank Assessment Centre > Imaging > Brain MRI > T1 structural brain MRI > Freesurfer a2009s
41272#M422	CAT-MUL	484599/2550(487149)	0.0732174	0.0344025	0.112029	0.000217903	LOGISTIC-BINARY	Operative procedures - OPCS4: M42.2 Endoscopic cauterisation of lesion of bladder	Health-related outcomes > Hospital inpatient > Summary Operations
20087#161	CAT-MUL	67509/1446(68955)	0.100569	0.047257	0.15389	0.00021807	LOGISTIC-BINARY	Types of spread used on bread/crackers: Low fat butter on bread/crackers	Online follow-up > Diet by 24-hour recall > Bread/pasta/rice yesterday
6148#3	CAT-MUL	160352/2946(163298)	0.0691272	0.0324787	0.105773	0.000218097	LOGISTIC-BINARY	Eye problems/disorders: Injury or trauma resulting in loss of vision	UK Biobank Assessment Centre > Touchscreen > Health and medical history > Eyesight
41272#X833	CAT-MUL	485856/1293(487149)	0.103283	0.0485138	0.158044	0.00021867	LOGISTIC-BINARY	Operative procedures - OPCS4: X83.3 Fibrinolytic drugs Band 1	Health-related outcomes > Hospital inpatient > Summary Operations
24389	CONTINUOUS	3251	0.0597184	0.0280763	0.0913605	0.000218809	LINEAR	Mean ATT in Frontal Lobe in grey matter (right)	Assessment centre > Imaging > Brain MRI > Arterial spin labelling brain MRI
41272#K255	CAT-MUL	486442/707(487149)	-0.138594	-0.212116	-0.0650937	0.000219696	LOGISTIC-BINARY	Operative procedures - OPCS4: K25.5 Mitral valve repair NEC	Health-related outcomes > Hospital inpatient > Summary Operations
41200#G423	CAT-MUL	486950/199(487149)	0.263878	0.123885	0.40381	0.000219717	LOGISTIC-BINARY	Operative procedures - main OPCS4	Health-related outcomes > Hospital inpatient > Summary Operations
41200#H558	CAT-MUL	486580/569(487149)	0.155041	0.0727797	0.237272	0.000220152	LOGISTIC-BINARY	Operative procedures - main OPCS4: H55.8 Other specified other operations on perianal region	Health-related outcomes > Hospital inpatient > Summary Operations
40006#C252	CAT-MUL	486942/207(487149)	0.258962	0.121559	0.396307	0.000220152	LOGISTIC-BINARY	Type of cancer: ICD10: C25.2 Tail of pancreas	Health-related outcomes > Cancer register
41210#Z431	CAT-MUL	487042/107(487149)	0.343263	0.160833	0.52548	0.000224282	LOGISTIC-BINARY	Operative procedures - secondary OPCS4: Z43.1 Scrotum	Health-related outcomes > Hospital inpatient > Summary Operations
41272#Z431	CAT-MUL	487042/107(487149)	0.343263	0.160833	0.52548	0.000224282	LOGISTIC-BINARY	Operative procedures - OPCS4: Z43.1 Scrotum	Health-related outcomes > Hospital inpatient > Summary Operations
41272#G012	CAT-MUL	487126/23(487149)	0.769003	0.359829	1.17697	0.000225612	LOGISTIC-BINARY	Operative procedures - OPCS4: G01.2 Oesophagogastrectomy and anastomosis of oesophagus to transposed jejunum	Health-related outcomes > Hospital inpatient > Summary Operations
41272#U117	CAT-MUL	486535/614(487149)	0.150219	0.070358	0.230057	0.000226363	LOGISTIC-BINARY	Operative procedures - OPCS4: U11.7 Magnetic resonance angiography	Health-related outcomes > Hospital inpatient > Summary Operations
20003#1141174424	CAT-MUL	486931/85(487016)	-0.396662	-0.607658	-0.185922	0.000226889	LOGISTIC-BINARY	Treatment/medication code: solaraze 3% gel	UK Biobank Assessment Centre > Verbal interview > Medications
20718	CAT-SIN	175088	-0.0155856	-0.0238735	-0.0072977	0.000227343	ORDERED-LOGISTIC	Liking for sardines	Online follow-up > Food (and other) preferences
20003#1140882756	CAT-MUL	486930/86(487016)	0.397045	0.185814	0.608037	0.000227762	LOGISTIC-BINARY	Treatment/medication code: timodine cream	UK Biobank Assessment Centre > Verbal interview > Medications
41272#T744	CAT-MUL	486391/758(487149)	0.137629	0.06442	0.210824	0.000228711	LOGISTIC-BINARY	Operative procedures - OPCS4: T74.4 Injection of therapeutic substance into tendon NEC	Health-related outcomes > Hospital inpatient > Summary Operations
41210#G199	CAT-MUL	485628/1521(487149)	0.0954249	0.0446576	0.146184	0.000229268	LOGISTIC-BINARY	Operative procedures - secondary OPCS4: G19.9 Unspecified diagnostic endoscopic examination of oesophagus using rigid oesophagoscope	Health-related outcomes > Hospital inpatient > Summary Operations
22601#11623349	CAT-MUL	115843/229(116072)	0.232688	0.108742	0.356377	0.00023016	LOGISTIC-BINARY	Job coding: storage manager, stock control manager, container terminal manager	Online follow-up > Work environment > Employment history
22617#1162	CAT-MUL	115843/229(116072)	0.232688	0.108742	0.356377	0.00023016	LOGISTIC-BINARY	Job code - historical: Storage and warehouse managers	Online follow-up > Work environment > Employment history
22601#54343385	CAT-MUL	115435/637(116072)	0.149725	0.0700359	0.229387	0.000230362	LOGISTIC-BINARY	Job coding: chef, cook, caterer	Online follow-up > Work environment > Employment history
101310	CAT-SIN	68955	-0.0265369	-0.040662	-0.0124118	0.000231023	ORDERED-LOGISTIC	Number of bread slices with butter/margarine	Online follow-up > Diet by 24-hour recall > Bread/pasta/rice yesterday
41200#W205	CAT-MUL	485362/1787(487149)	0.0894428	0.0418302	0.13705	0.00023131	LOGISTIC-BINARY	Operative procedures - main OPCS4: W20.5 Primary open reduction of fracture of ankle and extramedullary fixation NEC	Health-related outcomes > Hospital inpatient > Summary Operations
25465	CONTINUOUS	42857	0.0165652	0.00774777	0.0253827	0.000231458	LINEAR	Mean ISOVF in superior corona radiata on FA skeleton (left)	UK Biobank Assessment Centre > Imaging > Brain MRI > Diffusion brain MRI > dMRI skeleton
41200#F328	CAT-MUL	486684/465(487149)	0.168331	0.0786354	0.257986	0.000234028	LOGISTIC-BINARY	Operative procedures - main OPCS4: F32.8 Other specified other operations on palate	Health-related outcomes > Hospital inpatient > Summary Operations
41272#Y668	CAT-MUL	486323/826(487149)	0.130671	0.0610435	0.200286	0.000234479	LOGISTIC-BINARY	Operative procedures - OPCS4: Y66.8 Other specified harvest of bone	Health-related outcomes > Hospital inpatient > Summary Operations
41210#Y668	CAT-MUL	486323/826(487149)	0.130671	0.0610435	0.200286	0.000234479	LOGISTIC-BINARY	Operative procedures - secondary OPCS4: Y66.8 Other specified harvest of bone	Health-related outcomes > Hospital inpatient > Summary Operations
41272#G462	CAT-MUL	487059/90(487149)	0.384973	0.179721	0.590018	0.000235161	LOGISTIC-BINARY	Operative procedures - OPCS4	Health-related outcomes > Hospital inpatient > Summary Operations
41272#Z985	CAT-MUL	485157/1992(487149)	0.0836361	0.0390514	0.128215	0.000236008	LOGISTIC-BINARY	Operative procedures - OPCS4: Z98.5 Long saphenous vein	Health-related outcomes > Hospital inpatient > Summary Operations
41210#Z985	CAT-MUL	485157/1992(487149)	0.0836361	0.0390514	0.128215	0.000236008	LOGISTIC-BINARY	Operative procedures - secondary OPCS4: Z98.5 Long saphenous vein	Health-related outcomes > Hospital inpatient > Summary Operations
26670	CONTINUOUS	45549	-0.0150885	-0.0231311	-0.00704592	0.000236137	LINEAR	Volume of CM (left hemisphere)	UK Biobank Assessment Centre > Imaging > Brain MRI > T1 structural brain MRI > Freesurfer subsegmentation
25872	CONTINUOUS	45106	-0.015145	-0.0232187	-0.00707119	0.000236599	LINEAR	Volume of grey matter in Planum Temporale (left)	UK Biobank Assessment Centre > Imaging > Brain MRI > T1 structural brain MRI > Regional grey matter volumes (FAST)
41272#M494	CAT-MUL	484760/2389(487149)	0.0751438	0.0350556	0.115228	0.000238715	LOGISTIC-BINARY	Operative procedures - OPCS4: M49.4 Introduction of therapeutic substance into bladder	Health-related outcomes > Hospital inpatient > Summary Operations
41200#M533	CAT-MUL	485562/1587(487149)	0.0977352	0.045596	0.149874	0.000238754	LOGISTIC-BINARY	Operative procedures - main OPCS4: M53.3 Introduction of tension-free vaginal tape	Health-related outcomes > Hospital inpatient > Summary Operations
41272#V168	CAT-MUL	487110/39(487149)	-0.585252	-0.897793	-0.273322	0.000238802	LOGISTIC-BINARY	Operative procedures - OPCS4: V16.8 Other specified division of mandible	Health-related outcomes > Hospital inpatient > Summary Operations
27443	CONTINUOUS	45549	-0.0162705	-0.024951	-0.00758999	0.000239245	LINEAR	Mean thickness of Lat-Fis-post (left hemisphere)	UK Biobank Assessment Centre > Imaging > Brain MRI > T1 structural brain MRI > Freesurfer a2009s
25885	CONTINUOUS	45106	-0.0163008	-0.0249985	-0.0076031	0.00023965	LINEAR	Volume of grey matter in Pallidum (right)	UK Biobank Assessment Centre > Imaging > Brain MRI > T1 structural brain MRI > Regional grey matter volumes (FAST)
41200#H594	CAT-MUL	486988/161(487149)	0.284386	0.132537	0.436096	0.000240307	LOGISTIC-BINARY	Operative procedures - main OPCS4: H59.4 Excision of pilonidal sinus and suture HFQ	Health-related outcomes > Hospital inpatient > Summary Operations
41272#U136	CAT-MUL	484790/2359(487149)	0.0773843	0.0360545	0.11871	0.000242572	LOGISTIC-BINARY	Operative procedures - OPCS4: U13.6 Computed tomography of bone	Health-related outcomes > Hospital inpatient > Summary Operations
41272#F451	CAT-MUL	486995/154(487149)	0.299095	0.139305	0.458769	0.000242589	LOGISTIC-BINARY	Operative procedures - OPCS4: F45.1 Excision of lesion of parotid gland	Health-related outcomes > Hospital inpatient > Summary Operations
4609	INTEGER	69359	0.0140524	0.00654774	0.021557	0.000242656	LINEAR	Longest period of depression	UK Biobank Assessment Centre > Touchscreen > Psychosocial factors > Mental health
20003#1140862026	CAT-MUL	486931/85(487016)	0.395197	0.183999	0.606137	0.000242911	LOGISTIC-BINARY	Treatment/medication code: ciprofibrate	UK Biobank Assessment Centre > Verbal interview > Medications
24390	CONTINUOUS	3251	0.059124	0.0275651	0.0906829	0.000243348	LINEAR	Mean ATT in Frontal Lobe in grey matter (left)	Assessment centre > Imaging > Brain MRI > Arterial spin labelling brain MRI
21047	INTEGER	7222	0.0851574	0.0396254	0.130689	0.000243601	ORDERED-LOGISTIC	Number of weeks (in the last year) at work suffering because of IBS	Online follow-up > Digestive health
23514	CONTINUOUS	272276	0.00709534	0.00330446	0.0108862	0.000244065	LINEAR	Free Cholesterol in Small VLDL	Biological samples > Blood assays > NMR metabolomics
41272#Q075	CAT-MUL	485857/1292(487149)	0.110886	0.0516328	0.170141	0.000244582	LOGISTIC-BINARY	Operative procedures - OPCS4: Q07.5 Subtotal abdominal hysterectomy	Health-related outcomes > Hospital inpatient > Summary Operations
41210#Y354	CAT-MUL	486540/609(487149)	0.150358	0.069993	0.230705	0.000245047	LOGISTIC-BINARY	Operative procedures - secondary OPCS4: Y35.4 Introduction of radioactive substance into organ for brachytherapy NOC	Health-related outcomes > Hospital inpatient > Summary Operations
41272#Y354	CAT-MUL	486540/609(487149)	0.150358	0.069993	0.230705	0.000245047	LOGISTIC-BINARY	Operative procedures - OPCS4: Y35.4 Introduction of radioactive substance into organ for brachytherapy NOC	Health-related outcomes > Hospital inpatient > Summary Operations
41200#M619	CAT-MUL	486640/509(487149)	-0.158263	-0.24288	-0.0736868	0.000245673	LOGISTIC-BINARY	Operative procedures - main OPCS4: M61.9 Unspecified open excision of prostate	Health-related outcomes > Hospital inpatient > Summary Operations
25420	CONTINUOUS	42857	0.0169668	0.00789553	0.026038	0.000246666	LINEAR	Mean OD in posterior thalamic radiation on FA skeleton (right)	UK Biobank Assessment Centre > Imaging > Brain MRI > Diffusion brain MRI > dMRI skeleton
20526-0	CAT-SIN	138426/153455	-999	-999	-999	0.00024691	MULTINOMIAL-LOGISTIC	Been in serious accident believed to be life-threatening	Online follow-up > Mental health > Traumatic events
26697	CONTINUOUS	45549	-0.0150398	-0.0230818	-0.00699772	0.000247132	LINEAR	Volume of MDm (right hemisphere)	UK Biobank Assessment Centre > Imaging > Brain MRI > T1 structural brain MRI > Freesurfer subsegmentation
41272#N112	CAT-MUL	486692/457(487149)	0.165758	0.0770537	0.254422	0.000248933	LOGISTIC-BINARY	Operative procedures - OPCS4: N11.2 Plication of hydrocele sac	Health-related outcomes > Hospital inpatient > Summary Operations
102050	CAT-SIN	68947	-0.0979284	-0.150351	-0.0455061	0.000250206	ORDERED-LOGISTIC	Croissant intake	Online follow-up > Diet by 24-hour recall > Soup/snacks/pastries yesterday
20003#1140888502	CAT-MUL	486616/400(487016)	0.181312	0.0842446	0.278352	0.00025071	LOGISTIC-BINARY	Treatment/medication code: amiodarone	UK Biobank Assessment Centre > Verbal interview > Medications
41210#S231	CAT-MUL	487075/74(487149)	-0.430206	-0.660715	-0.199946	0.000252204	LOGISTIC-BINARY	Operative procedures - secondary OPCS4: S23.1 Z plasty to head or neck	Health-related outcomes > Hospital inpatient > Summary Operations
41200#W975	CAT-MUL	486627/522(487149)	0.164783	0.0765301	0.253029	0.000252445	LOGISTIC-BINARY	Operative procedures - main OPCS4: W97.5 Primary reverse polarity total prosthetic replacement of shoulder joint not using cement	Health-related outcomes > Hospital inpatient > Summary Operations
22601#21123021	CAT-MUL	115241/831(116072)	-0.128756	-0.197734	-0.0598214	0.000252502	LOGISTIC-BINARY	Job coding: biologist, botanist, entomologist, zoologist, ecologist, microbiologist/pathologist/virologist/geneticist (not medically qualified)	Online follow-up > Work environment > Employment history
41210#Z302	CAT-MUL	487036/113(487149)	0.351282	0.16308	0.539358	0.000252716	LOGISTIC-BINARY	Operative procedures - secondary OPCS4: Z30.2 Gall bladder	Health-related outcomes > Hospital inpatient > Summary Operations
41272#Z302	CAT-MUL	487036/113(487149)	0.351282	0.16308	0.539358	0.000252716	LOGISTIC-BINARY	Operative procedures - OPCS4: Z30.2 Gall bladder	Health-related outcomes > Hospital inpatient > Summary Operations
41272#L544	CAT-MUL	486484/665(487149)	0.140668	0.0653	0.216018	0.000253629	LOGISTIC-BINARY	Operative procedures - OPCS4: L54.4 Percutaneous transluminal insertion of stent into iliac artery	Health-related outcomes > Hospital inpatient > Summary Operations
26702	CONTINUOUS	45549	0.0157493	0.00731193	0.0241866	0.000253889	LINEAR	Volume of MV(Re) (right hemisphere)	UK Biobank Assessment Centre > Imaging > Brain MRI > T1 structural brain MRI > Freesurfer subsegmentation
25451	CONTINUOUS	42857	0.0169487	0.00786705	0.0260304	0.000254598	LINEAR	Mean ISOVF in inferior cerebellar peduncle on FA skeleton (left)	UK Biobank Assessment Centre > Imaging > Brain MRI > Diffusion brain MRI > dMRI skeleton
41210#T622	CAT-MUL	485809/1340(487149)	0.101553	0.0471251	0.15597	0.000254884	LOGISTIC-BINARY	Operative procedures - secondary OPCS4: T62.2 Excision of bursa NEC	Health-related outcomes > Hospital inpatient > Summary Operations
41272#E173	CAT-MUL	487079/70(487149)	0.437913	0.203102	0.672465	0.000255041	LOGISTIC-BINARY	Operative procedures - OPCS4: E17.3 Biopsy of lesion of nasal sinus NEC	Health-related outcomes > Hospital inpatient > Summary Operations
41210#W693	CAT-MUL	486164/985(487149)	0.11835	0.0548857	0.181802	0.000256792	LOGISTIC-BINARY	Operative procedures - secondary OPCS4: W69.3 Partial synovectomy	Health-related outcomes > Hospital inpatient > Summary Operations
41272#T222	CAT-MUL	486598/551(487149)	-0.160038	-0.245874	-0.0742267	0.000257332	LOGISTIC-BINARY	Operative procedures - OPCS4: T22.2 Primary repair of femoral hernia using insert of prosthetic material	Health-related outcomes > Hospital inpatient > Summary Operations
41210#S022	CAT-MUL	487135/14(487149)	0.993466	0.4598	1.52542	0.00025775	LOGISTIC-BINARY	Operative procedures - secondary OPCS4: S02.2 Abdominolipectomy	Health-related outcomes > Hospital inpatient > Summary Operations
20004#1470	CAT-MUL	486379/637(487016)	0.146049	0.0676927	0.224384	0.000258507	LOGISTIC-BINARY	Operation code: spinal cord surgery	UK Biobank Assessment Centre > Verbal interview > Operations
41272#W611	CAT-MUL	486870/279(487149)	0.221248	0.102503	0.339946	0.000259614	LOGISTIC-BINARY	Operative procedures - OPCS4: W61.1 Primary arthrodesis and articular bone graft NEC	Health-related outcomes > Hospital inpatient > Summary Operations
41200#U372	CAT-MUL	486743/406(487149)	0.181705	0.0841751	0.279192	0.000259807	LOGISTIC-BINARY	Operative procedures - main OPCS4: U37.2 Computed tomography of kidneys	Health-related outcomes > Hospital inpatient > Summary Operations
25727	CONTINUOUS	42856	0.0163888	0.00759321	0.0251845	0.000260424	LINEAR	Weighted-mean ISOVF in tract superior thalamic radiation (left)	UK Biobank Assessment Centre > Imaging > Brain MRI > Diffusion brain MRI > dMRI weighted means
26891	CONTINUOUS	45549	-0.0164185	-0.0252326	-0.00760448	0.000261456	LINEAR	Volume of caudalanteriorcingulate (right hemisphere)	UK Biobank Assessment Centre > Imaging > Brain MRI > T1 structural brain MRI > Freesurfer desikan white
41200#X388	CAT-MUL	486647/502(487149)	0.1664	0.0770423	0.255734	0.000261944	LOGISTIC-BINARY	Operative procedures - main OPCS4: X38.8 Other specified subcutaneous injection	Health-related outcomes > Hospital inpatient > Summary Operations
41272#Y971	CAT-MUL	484163/2986(487149)	0.0677208	0.031355	0.104083	0.000262181	LOGISTIC-BINARY	Operative procedures - OPCS4: Y97.1 Radiology with pre and post contrast	Health-related outcomes > Hospital inpatient > Summary Operations
41210#Y971	CAT-MUL	484163/2986(487149)	0.0677208	0.031355	0.104083	0.000262181	LOGISTIC-BINARY	Operative procedures - secondary OPCS4: Y97.1 Radiology with pre and post contrast	Health-related outcomes > Hospital inpatient > Summary Operations
90194	CONTINUOUS	101292	0.0115922	0.00536747	0.017817	0.000262337	LINEAR	Temperature minimum	Additional exposures > Physical activity measurement > Raw accelerometer statistics
41200#V487	CAT-MUL	487024/125(487149)	0.332908	0.154055	0.511643	0.000262853	LOGISTIC-BINARY	Operative procedures - main OPCS4: V48.7 Radiofrequency controlled thermal denervation of spinal facet joint of vertebra NEC	Health-related outcomes > Hospital inpatient > Summary Operations
41272#W302	CAT-MUL	487033/116(487149)	0.332697	0.153866	0.511329	0.000263865	LOGISTIC-BINARY	Operative procedures - OPCS4: W30.2 Adjustment to external fixation of bone NEC	Health-related outcomes > Hospital inpatient > Summary Operations
130896	DATE	483311/3838(487149)	0.0604183	0.0279586	0.0928755	0.000263989	LOGISTIC-BINARY	Date F33 first reported (recurrent depressive disorder)	Health-related outcomes > First occurrences > Mental and behavioural disorders
41272#S434	CAT-MUL	486491/658(487149)	0.144536	0.0668615	0.22219	0.000264726	LOGISTIC-BINARY	Operative procedures - OPCS4: S43.4 Removal of suture from skin NEC	Health-related outcomes > Hospital inpatient > Summary Operations
41272#W975	CAT-MUL	486626/523(487149)	0.163974	0.075817	0.252124	0.000266601	LOGISTIC-BINARY	Operative procedures - OPCS4: W97.5 Primary reverse polarity total prosthetic replacement of shoulder joint not using cement	Health-related outcomes > Hospital inpatient > Summary Operations
23516	CONTINUOUS	272276	0.00695592	0.00321601	0.0106958	0.000267038	LINEAR	Concentration of Very Small VLDL Particles	Biological samples > Blood assays > NMR metabolomics
27574	CONTINUOUS	45549	-0.0145071	-0.0223075	-0.00670681	0.000267419	LINEAR	Area of G-orbital (right hemisphere)	UK Biobank Assessment Centre > Imaging > Brain MRI > T1 structural brain MRI > Freesurfer a2009s
41210#T525	CAT-MUL	486062/1087(487149)	-0.108935	-0.167535	-0.0503514	0.000268423	LOGISTIC-BINARY	Operative procedures - secondary OPCS4: T52.5 Digital fasciectomy	Health-related outcomes > Hospital inpatient > Summary Operations
41251#7003	CAT-MUL	483151/1379(484530)	0.0989809	0.0457149	0.152241	0.000270117	LOGISTIC-BINARY	Sources of admission to hospital (recoded): Nursing, residential care, group home: Non-NHS	Health-related outcomes > Hospital inpatient > Summary Administration
20003#1140864070	CAT-MUL	486898/118(487016)	0.336613	0.155348	0.517716	0.00027129	LOGISTIC-BINARY	Treatment/medication code: kapake tablet	UK Biobank Assessment Centre > Verbal interview > Medications
41210#J183	CAT-MUL	486119/1030(487149)	0.114712	0.0529536	0.176459	0.000271723	LOGISTIC-BINARY	Operative procedures - secondary OPCS4: J18.3 Total cholecystectomy NEC	Health-related outcomes > Hospital inpatient > Summary Operations
25764	CONTINUOUS	37587	-0.0181315	-0.027893	-0.00836994	0.000272337	LINEAR	90th percentile of z-statistic (in group-defined mask) for faces activation	UK Biobank Assessment Centre > Imaging > Brain MRI > Task functional brain MRI
22617#3412	CAT-MUL	115656/416(116072)	-0.184344	-0.283645	-0.085089	0.000273282	LOGISTIC-BINARY	Job code - historical: Authors, writers	Online follow-up > Work environment > Employment history
6150#-3	CAT-MUL	485397/1224(486621)	0.10964	0.0505799	0.168691	0.000273914	LOGISTIC-BINARY	Vascular/heart problems diagnosed by doctor: Prefer not to answer	UK Biobank Assessment Centre > Touchscreen > Health and medical history > Medical conditions
41272#H551	CAT-MUL	486734/415(487149)	0.178882	0.0824794	0.275244	0.000275167	LOGISTIC-BINARY	Operative procedures - OPCS4: H55.1 Laying open of low anal fistula	Health-related outcomes > Hospital inpatient > Summary Operations
131312	DATE	486988/161(487149)	0.288665	0.13304	0.444197	0.000276283	LOGISTIC-BINARY	Date I28 first reported (other diseases of pulmonary vessels)	Health-related outcomes > First occurrences > Circulatory system disorders
26511	CONTINUOUS	45549	0.0161298	0.0074365	0.0248231	0.000276488	LINEAR	Mean intensity of CC-Central (whole brain)	UK Biobank Assessment Centre > Imaging > Brain MRI > T1 structural brain MRI > Freesurfer ASEG
41210#L951	CAT-MUL	486843/306(487149)	0.2087	0.0961708	0.321182	0.000277138	LOGISTIC-BINARY	Operative procedures - secondary OPCS4: L95.1 Venography	Health-related outcomes > Hospital inpatient > Summary Operations
20003#1140911638	CAT-MUL	486753/263(487016)	0.231022	0.106436	0.355568	0.000277965	LOGISTIC-BINARY	Treatment/medication code: kelp+garlic product	UK Biobank Assessment Centre > Verbal interview > Medications
41224#-1	CAT-MUL	6785/9313(16098)	0.0614534	0.0283235	0.0946133	0.000278841	LOGISTIC-BINARY	Intended delivery places	Health-related outcomes > Hospital inpatient > Summary Maternity
22601#32113072	CAT-MUL	109736/6336(116072)	0.0503063	0.0231753	0.0774421	0.000279175	LOGISTIC-BINARY	Job coding: nurse (of any kind, at any level)	Online follow-up > Work environment > Employment history
41200#D151	CAT-MUL	485094/2055(487149)	0.081026	0.0373181	0.124728	0.000279452	LOGISTIC-BINARY	Operative procedures - main OPCS4: D15.1 Myringotomy with insertion of ventilation tube through tympanic membrane	Health-related outcomes > Hospital inpatient > Summary Operations
25740	CONTINUOUS	37598	-0.0156578	-0.0241049	-0.00721056	0.000280394	LINEAR	Discrepancy between tfMRI brain image and T1 brain image	UK Biobank Assessment Centre > Imaging > Brain MRI > Task functional brain MRI
41200#E543	CAT-MUL	485668/1481(487149)	0.0960928	0.0442447	0.147934	0.000280418	LOGISTIC-BINARY	Operative procedures - main OPCS4: E54.3 Lobectomy of lung	Health-related outcomes > Hospital inpatient > Summary Operations
6160#-3	CAT-MUL	484770/1863(486633)	0.0879945	0.0405022	0.135481	0.000281296	LOGISTIC-BINARY	Leisure/social activities: Prefer not to answer	UK Biobank Assessment Centre > Touchscreen > Psychosocial factors > Social support
41272#C152	CAT-MUL	486129/1020(487149)	0.11355	0.0522673	0.174825	0.000281407	LOGISTIC-BINARY	Operative procedures - OPCS4: C15.2 Correction of entropion NEC	Health-related outcomes > Hospital inpatient > Summary Operations
27440	CONTINUOUS	45549	-0.0159206	-0.0245283	-0.00731291	0.000289052	LINEAR	Mean thickness of G-temporal-middle (left hemisphere)	UK Biobank Assessment Centre > Imaging > Brain MRI > T1 structural brain MRI > Freesurfer a2009s
20189-5	CAT-SIN	442/1413	-999	-999	-999	0.000290319	MULTINOMIAL-LOGISTIC	FI13 : subset inclusion logic	Online follow-up > Cognitive function online > Fluid intelligence / reasoning
26816	CONTINUOUS	45549	-0.0153592	-0.0236679	-0.00705056	0.000291251	LINEAR	Volume of superiorparietal (left hemisphere)	UK Biobank Assessment Centre > Imaging > Brain MRI > T1 structural brain MRI > Freesurfer desikan white
27229	CONTINUOUS	45549	-0.0146145	-0.0225222	-0.00670689	0.000292188	LINEAR	Volume of rostralmiddlefrontal (left hemisphere)	UK Biobank Assessment Centre > Imaging > Brain MRI > T1 structural brain MRI > Freesurfer DKT
41200#W373	CAT-MUL	486492/657(487149)	0.142709	0.0654717	0.219932	0.000292608	LOGISTIC-BINARY	Operative procedures - main OPCS4: W37.3 Revision of total prosthetic replacement of hip joint using cement	Health-related outcomes > Hospital inpatient > Summary Operations
41210#M151	CAT-MUL	486935/214(487149)	0.248325	0.113853	0.38273	0.000294279	LOGISTIC-BINARY	Operative procedures - secondary OPCS4: M15.1 Nephrostomography	Health-related outcomes > Hospital inpatient > Summary Operations
26770	CONTINUOUS	45549	-0.0161811	-0.0249423	-0.00741996	0.00029494	LINEAR	Mean thickness of parahippocampal (left hemisphere)	UK Biobank Assessment Centre > Imaging > Brain MRI > T1 structural brain MRI > Freesurfer desikan white
24014	CAT-SIN	445808/34226(480034)	0.0206505	0.00946875	0.0318322	0.000294953	LOGISTIC-BINARY	Close to major road	Additional exposures > Local environment > Residential air pollution
25839	CONTINUOUS	45106	-0.0159996	-0.0246665	-0.00733272	0.000296852	LINEAR	Volume of grey matter in Cingulate Gyrus, anterior division (right)	UK Biobank Assessment Centre > Imaging > Brain MRI > T1 structural brain MRI > Regional grey matter volumes (FAST)
41210#Z535	CAT-MUL	486988/161(487149)	0.294284	0.134793	0.453708	0.000297724	LOGISTIC-BINARY	Operative procedures - secondary OPCS4: Z53.5 Omentum	Health-related outcomes > Hospital inpatient > Summary Operations
41272#Z535	CAT-MUL	486988/161(487149)	0.294284	0.134793	0.453708	0.000297724	LOGISTIC-BINARY	Operative procedures - OPCS4: Z53.5 Omentum	Health-related outcomes > Hospital inpatient > Summary Operations
41200#T123	CAT-MUL	484992/2157(487149)	0.0787613	0.0360824	0.121436	0.000297807	LOGISTIC-BINARY	Operative procedures - main OPCS4: T12.3 Aspiration of pleural cavity	Health-related outcomes > Hospital inpatient > Summary Operations
6156#11	CAT-MUL	25939/8818(34757)	-0.0455679	-0.0702653	-0.0208816	0.000297871	LOGISTIC-BINARY	Manic/hyper symptoms: I was more active than usual	UK Biobank Assessment Centre > Touchscreen > Psychosocial factors > Mental health
41248#4001	CAT-MUL	465604/247(465851)	0.230674	0.105644	0.355627	0.000297884	LOGISTIC-BINARY	Destinations on discharge from hospital (recoded): Legal Establishment: Court, police station, prison	Health-related outcomes > Hospital inpatient > Summary Administration
41272#W283	CAT-MUL	479146/8003(487149)	0.0415698	0.0190402	0.0640984	0.000298666	LOGISTIC-BINARY	Operative procedures - OPCS4: W28.3 Removal of internal fixation from bone NEC	Health-related outcomes > Hospital inpatient > Summary Operations
41272#W319	CAT-MUL	486051/1098(487149)	0.110841	0.0507606	0.170911	0.000298926	LOGISTIC-BINARY	Operative procedures - OPCS4: W31.9 Unspecified other autograft of bone	Health-related outcomes > Hospital inpatient > Summary Operations
41210#G612	CAT-MUL	487139/10(487149)	1.15785	0.52896	1.785	0.000299283	LOGISTIC-BINARY	Operative procedures - secondary OPCS4: G61.2 Bypass of jejunum by anastomosis of jejunum to ileum	Health-related outcomes > Hospital inpatient > Summary Operations
41272#T122	CAT-MUL	485573/1576(487149)	0.0920666	0.042158	0.141968	0.000299401	LOGISTIC-BINARY	Operative procedures - OPCS4: T12.2 Drainage of pleural cavity NEC	Health-related outcomes > Hospital inpatient > Summary Operations
41286	INTEGER	10676	-0.0319985	-0.0493409	-0.014656	0.00029973	LINEAR	Mother age on date of delivery	Health-related outcomes > Hospital inpatient > Summary Maternity
23317	CONTINUOUS	46401	-0.0105821	-0.0163185	-0.00484568	0.000299879	LINEAR	Arms combined bone area	UK Biobank Assessment Centre > Imaging > DXA assessment > Bone size, mineral and density by DXA
20003#1140909936	CAT-MUL	486704/312(487016)	0.201405	0.0921688	0.310588	0.000300845	LOGISTIC-BINARY	Treatment/medication code: indometacin	UK Biobank Assessment Centre > Verbal interview > Medications
41210#T368	CAT-MUL	486822/327(487149)	0.204498	0.0935724	0.315383	0.00030154	LOGISTIC-BINARY	Operative procedures - secondary OPCS4: T36.8 Other specified operations on omentum	Health-related outcomes > Hospital inpatient > Summary Operations
20003#1140874790	CAT-MUL	486274/742(487016)	0.133432	0.0610098	0.205838	0.000304207	LOGISTIC-BINARY	Treatment/medication code: betamethasone	UK Biobank Assessment Centre > Verbal interview > Medications
41200#R229	CAT-MUL	486286/863(487149)	-0.131047	-0.202202	-0.0599195	0.000305603	LOGISTIC-BINARY	Operative procedures - main OPCS4: R22.9 Unspecified vacuum delivery	Health-related outcomes > Hospital inpatient > Summary Operations
41200#G301	CAT-MUL	487139/10(487149)	1.13735	0.51694	1.75272	0.000305904	LOGISTIC-BINARY	Operative procedures - main OPCS4: G30.1 Gastroplasty NEC	Health-related outcomes > Hospital inpatient > Summary Operations
20479	CAT-SIN	152626	0.0201384	0.00920455	0.0310721	0.000306105	ORDERED-LOGISTIC	Ever thought that life not worth living	Online follow-up > Mental health > Self-harm behaviours
25156	CONTINUOUS	42860	-0.0159085	-0.0245455	-0.00727142	0.000306383	LINEAR	Mean MO in splenium of corpus callosum on FA skeleton	UK Biobank Assessment Centre > Imaging > Brain MRI > Diffusion brain MRI > dMRI skeleton
27187	CONTINUOUS	45549	-0.0161357	-0.0248992	-0.00737214	0.000307902	LINEAR	Mean thickness of parahippocampal (left hemisphere)	UK Biobank Assessment Centre > Imaging > Brain MRI > T1 structural brain MRI > Freesurfer DKT
24398	CONTINUOUS	3251	0.057912	0.0264712	0.0893528	0.000309077	LINEAR	Mean ATT in Internal Carotid Artery vascular territory in grey matter (left)	Assessment centre > Imaging > Brain MRI > Arterial spin labelling brain MRI
25388	CONTINUOUS	42857	0.0163353	0.00746091	0.0252098	0.000309099	LINEAR	Mean ICVF in uncinate fasciculus on FA skeleton (right)	UK Biobank Assessment Centre > Imaging > Brain MRI > Diffusion brain MRI > dMRI skeleton
41200#U153	CAT-MUL	487090/59(487149)	0.480906	0.219479	0.742055	0.000309389	LOGISTIC-BINARY	Operative procedures - main OPCS4: U15.3 Ventilation perfusion quotient scan	Health-related outcomes > Hospital inpatient > Summary Operations
41210#W322	CAT-MUL	486611/538(487149)	0.15817	0.0722117	0.244109	0.000309857	LOGISTIC-BINARY	Operative procedures - secondary OPCS4: W32.2 Allograft of bone NEC	Health-related outcomes > Hospital inpatient > Summary Operations
41272#V259	CAT-MUL	486628/521(487149)	0.159928	0.0729989	0.24683	0.000310453	LOGISTIC-BINARY	Operative procedures - OPCS4: V25.9 Unspecified primary decompression operations on lumbar spine	Health-related outcomes > Hospital inpatient > Summary Operations
41272#U318	CAT-MUL	487103/46(487149)	0.526735	0.240231	0.812754	0.000310807	LOGISTIC-BINARY	Operative procedures - OPCS4: U31.8 Other specified pacemaker testing	Health-related outcomes > Hospital inpatient > Summary Operations
41210#R324	CAT-MUL	485952/1197(487149)	-0.111125	-0.17155	-0.0507198	0.000311923	LOGISTIC-BINARY	Operative procedures - secondary OPCS4: R32.4 Repair of minor obstetric laceration	Health-related outcomes > Hospital inpatient > Summary Operations
41272#U153	CAT-MUL	487067/82(487149)	0.40748	0.185837	0.628925	0.000312278	LOGISTIC-BINARY	Operative procedures - OPCS4: U15.3 Ventilation perfusion quotient scan	Health-related outcomes > Hospital inpatient > Summary Operations
20003#1140879634	CAT-MUL	486358/658(487016)	0.143266	0.0653543	0.221158	0.000312778	LOGISTIC-BINARY	Treatment/medication code: trazodone	UK Biobank Assessment Centre > Verbal interview > Medications
41272#T453	CAT-MUL	486811/338(487149)	0.19729	0.0899447	0.304592	0.000314629	LOGISTIC-BINARY	Operative procedures - OPCS4: T45.3 Image controlled percutaneous drainage of abdominal abscess NEC	Health-related outcomes > Hospital inpatient > Summary Operations
26727	CONTINUOUS	45549	-0.0144056	-0.0222424	-0.00656887	0.000314988	LINEAR	Area of fusiform (left hemisphere)	UK Biobank Assessment Centre > Imaging > Brain MRI > T1 structural brain MRI > Freesurfer desikan white
26981	CONTINUOUS	45549	-0.0158607	-0.0244891	-0.00723229	0.000315035	LINEAR	Area of rostralanteriorcingulate (right hemisphere)	UK Biobank Assessment Centre > Imaging > Brain MRI > T1 structural brain MRI > Freesurfer desikan pial
41272#X498	CAT-MUL	487041/108(487149)	0.355696	0.162121	0.549157	0.000315205	LOGISTIC-BINARY	Operative procedures - OPCS4: X49.8 Other specified other external support of limb	Health-related outcomes > Hospital inpatient > Summary Operations
24147	CONTINUOUS	38202	0.0168788	0.00769556	0.0260621	0.000315545	LINEAR	LV circumferential strain AHA 7	Assessment centre > Imaging > Heart MRI > Cardiac and aortic function
41200#U543	CAT-MUL	485779/1370(487149)	0.0982546	0.0447759	0.151726	0.000316675	LOGISTIC-BINARY	Operative procedures - main OPCS4: U54.3 Delivery of rehabilitation for stroke	Health-related outcomes > Hospital inpatient > Summary Operations
22601#52142924	CAT-MUL	115878/194(116072)	0.245121	0.111568	0.378398	0.000316949	LOGISTIC-BINARY	Job coding: metal plate worker, boilermaker, plater-welder, caulker-burner, shipwright, riveter	Online follow-up > Work environment > Employment history
27147	CONTINUOUS	45549	-0.0144983	-0.0223901	-0.00660655	0.000317533	LINEAR	Area of fusiform (left hemisphere)	UK Biobank Assessment Centre > Imaging > Brain MRI > T1 structural brain MRI > Freesurfer DKT
120010	CAT-SIN	158583/2649(161232)	0.0723557	0.0329652	0.111741	0.000317622	LOGISTIC-BINARY	Ever had chronic Fatigue Syndrome or Myalgic Encephalomyelitis (M.E.)	Online follow-up > Experience of pain
20742	CAT-SIN	174341	0.0158258	0.00720546	0.0244461	0.000320034	ORDERED-LOGISTIC	Liking for whisky	Online follow-up > Food (and other) preferences
41210#W784	CAT-MUL	486501/648(487149)	0.14539	0.066169	0.224597	0.000321464	LOGISTIC-BINARY	Operative procedures - secondary OPCS4: W78.4 Limited release of contracture of capsule of joint	Health-related outcomes > Hospital inpatient > Summary Operations
41272#R229	CAT-MUL	486252/897(487149)	-0.128161	-0.198003	-0.0583445	0.000321518	LOGISTIC-BINARY	Operative procedures - OPCS4: R22.9 Unspecified vacuum delivery	Health-related outcomes > Hospital inpatient > Summary Operations
26756	CONTINUOUS	45549	-0.0161462	-0.0249447	-0.00734773	0.000322435	LINEAR	Mean thickness of bankssts (left hemisphere)	UK Biobank Assessment Centre > Imaging > Brain MRI > T1 structural brain MRI > Freesurfer desikan white
41272#G301	CAT-MUL	487136/13(487149)	1.00889	0.45757	1.55745	0.000323134	LOGISTIC-BINARY	Operative procedures - OPCS4: G30.1 Gastroplasty NEC	Health-related outcomes > Hospital inpatient > Summary Operations
20004#1104	CAT-MUL	486656/360(487016)	0.187101	0.085086	0.289087	0.000324129	LOGISTIC-BINARY	Operation code: aortic aneurysm/repair or stent	UK Biobank Assessment Centre > Verbal interview > Operations
2355	INTEGER	107759	-0.0228005	-0.0352325	-0.0103686	0.000324305	ORDERED-LOGISTIC	Most recent bowel cancer screening	UK Biobank Assessment Centre > Touchscreen > Health and medical history > Cancer screening
21024	CAT-SIN	144858/20816(165674)	0.0275455	0.0125231	0.0425681	0.000325852	LOGISTIC-BINARY	Ever diagnosed with IBS	Online follow-up > Digestive health
25816	CONTINUOUS	45106	-0.0158676	-0.024521	-0.0072143	0.000325876	LINEAR	Volume of grey matter in Superior Parietal Lobule (left)	UK Biobank Assessment Centre > Imaging > Brain MRI > T1 structural brain MRI > Regional grey matter volumes (FAST)
22601#35393271	CAT-MUL	113712/2360(116072)	-0.0746784	-0.115417	-0.0339602	0.000325945	LOGISTIC-BINARY	Job coding: management information officer, conference/events co-ordinator/organiser, exhibition officer, work study engineer/officer/analyst, contract adviser/agent, election agent, business system analyst	Online follow-up > Work environment > Employment history
20001#1047	CAT-MUL	486888/128(487016)	0.317841	0.144375	0.491168	0.000327223	LOGISTIC-BINARY	Cancer code, self-reported: lymphoma	UK Biobank Assessment Centre > Verbal interview > Medical conditions
24003	CONTINUOUS	480034	0.0050988	0.00231719	0.00788042	0.000327308	LINEAR	Nitrogen dioxide air pollution; 2010	Additional exposures > Local environment > Residential air pollution
25811	CONTINUOUS	45106	-0.015524	-0.0239945	-0.00705347	0.000328322	LINEAR	Volume of grey matter in Inferior Temporal Gyrus, posterior division (right)	UK Biobank Assessment Centre > Imaging > Brain MRI > T1 structural brain MRI > Regional grey matter volumes (FAST)
41272#W835	CAT-MUL	486727/422(487149)	0.176687	0.0802197	0.273117	0.000329999	LOGISTIC-BINARY	Operative procedures - OPCS4: W83.5 Endoscopic articular thermal chondroplasty	Health-related outcomes > Hospital inpatient > Summary Operations
6151#2	CAT-MUL	480656/3147(483803)	0.0649912	0.0295115	0.100467	0.000330135	LOGISTIC-BINARY	Fractured bone site(s): Leg	UK Biobank Assessment Centre > Touchscreen > Health and medical history > Medical conditions
41272#S081	CAT-MUL	485753/1396(487149)	-0.0966051	-0.149358	-0.0438638	0.000331066	LOGISTIC-BINARY	Operative procedures - OPCS4: S08.1 Curettage and cauterisation of lesion of skin of head or neck	Health-related outcomes > Hospital inpatient > Summary Operations
41272#E063	CAT-MUL	485810/1339(487149)	0.0981511	0.0445352	0.151759	0.000332875	LOGISTIC-BINARY	Operative procedures - OPCS4: E06.3 Removal of packing from cavity of nose	Health-related outcomes > Hospital inpatient > Summary Operations
22601#24523188	CAT-MUL	115887/185(116072)	-0.271641	-0.420094	-0.123282	0.000333776	LOGISTIC-BINARY	Job coding: archivist, curator, conservator, inspector of ancient monuments, museum officer	Online follow-up > Work environment > Employment history
27064	CONTINUOUS	45549	-0.0152864	-0.0236391	-0.00693368	0.000334794	LINEAR	Area of BA4p (left hemisphere)	UK Biobank Assessment Centre > Imaging > Brain MRI > T1 structural brain MRI > Freesurfer BA exvivo
41200#A483	CAT-MUL	486894/255(487149)	0.228639	0.103666	0.353559	0.000335105	LOGISTIC-BINARY	Operative procedures - main OPCS4: A48.3 Insertion of neurostimulator adjacent to spinal cord	Health-related outcomes > Hospital inpatient > Summary Operations
130712	DATE	486557/592(487149)	0.149555	0.0678114	0.231275	0.000335268	LOGISTIC-BINARY	Date E13 first reported (other specified diabetes mellitus)	Health-related outcomes > First occurrences > Endocrine, nutritional and metabolic diseases
22601#53122524	CAT-MUL	115904/168(116072)	0.262237	0.118669	0.405403	0.000337096	LOGISTIC-BINARY	Job coding: bricklayer	Online follow-up > Work environment > Employment history
25759	CONTINUOUS	46154	-0.0401234	-0.0620658	-0.0181811	0.000338102	ORDERED-LOGISTIC	Scanner table position	UK Biobank Assessment Centre > Imaging > Brain MRI > T1 structural brain MRI
22601#81312794	CAT-MUL	115648/424(116072)	0.173802	0.0787286	0.268812	0.000338149	LOGISTIC-BINARY	Job coding: assembler, machine operator, foreman	Online follow-up > Work environment > Employment history
20003#1140876136	CAT-MUL	483862/3154(487016)	-0.0648183	-0.100271	-0.0293709	0.000338804	LOGISTIC-BINARY	Treatment/medication code: beconase 50micrograms nasal spray	UK Biobank Assessment Centre > Verbal interview > Medications
25320	CONTINUOUS	42860	0.0151438	0.00686078	0.0234268	0.000339402	LINEAR	Mean L3 in superior corona radiata on FA skeleton (right)	UK Biobank Assessment Centre > Imaging > Brain MRI > Diffusion brain MRI > dMRI skeleton
41272#W322	CAT-MUL	486604/545(487149)	0.156073	0.0706747	0.241452	0.000340407	LOGISTIC-BINARY	Operative procedures - OPCS4: W32.2 Allograft of bone NEC	Health-related outcomes > Hospital inpatient > Summary Operations
41272#Z829	CAT-MUL	485403/1746(487149)	0.0875452	0.039636	0.135448	0.000341363	LOGISTIC-BINARY	Operative procedures - OPCS4: Z82.9 Joint of wrist or hand NEC	Health-related outcomes > Hospital inpatient > Summary Operations
41210#Z829	CAT-MUL	485403/1746(487149)	0.0875452	0.039636	0.135448	0.000341363	LOGISTIC-BINARY	Operative procedures - secondary OPCS4: Z82.9 Joint of wrist or hand NEC	Health-related outcomes > Hospital inpatient > Summary Operations
20003#1141177606	CAT-MUL	486948/68(487016)	0.436894	0.197648	0.675799	0.000341602	LOGISTIC-BINARY	Treatment/medication code: avandia 4mg tablet	UK Biobank Assessment Centre > Verbal interview > Medications
22617#1232	CAT-MUL	115804/268(116072)	0.21021	0.0950715	0.325178	0.000342291	LOGISTIC-BINARY	Job code - historical: Garage managers and proprietors	Online follow-up > Work environment > Employment history
41272#W562	CAT-MUL	486562/587(487149)	0.152988	0.0692282	0.236738	0.000343442	LOGISTIC-BINARY	Operative procedures - OPCS4: W56.2 Primary interposition arthroplasty of joint NEC	Health-related outcomes > Hospital inpatient > Summary Operations
41200#J131	CAT-MUL	486861/288(487149)	0.213064	0.0963748	0.329694	0.00034395	LOGISTIC-BINARY	Operative procedures - main OPCS4: J13.1 Percutaneous transvascular biopsy of lesion of liver	Health-related outcomes > Hospital inpatient > Summary Operations
26510	CONTINUOUS	45549	-0.0152001	-0.023524	-0.00687613	0.000345112	LINEAR	Mean intensity of CC-Mid-Posterior (whole brain)	UK Biobank Assessment Centre > Imaging > Brain MRI > T1 structural brain MRI > Freesurfer ASEG
41272#T251	CAT-MUL	487114/35(487149)	0.613192	0.27692	0.948892	0.000347898	LOGISTIC-BINARY	Operative procedures - OPCS4: T25.1 Primary repair of incisional hernia using insert of natural material	Health-related outcomes > Hospital inpatient > Summary Operations
41200#K593	CAT-MUL	487087/62(487149)	0.449429	0.202861	0.695678	0.000350706	LOGISTIC-BINARY	Operative procedures - main OPCS4: K59.3 Resiting of lead of cardioverter defibrillator	Health-related outcomes > Hospital inpatient > Summary Operations
41228#-1	CAT-MUL	6888/9209(16097)	0.0603899	0.0272872	0.0935224	0.000351211	LOGISTIC-BINARY	Statuses of person conducting delivery	Health-related outcomes > Hospital inpatient > Summary Maternity
41272#G431	CAT-MUL	486728/421(487149)	0.176975	0.0798682	0.274054	0.000353547	LOGISTIC-BINARY	Operative procedures - OPCS4: G43.1 Fibreoptic endoscopic snare resection of lesion of upper gastrointestinal tract	Health-related outcomes > Hospital inpatient > Summary Operations
20003#1141145630	CAT-MUL	486887/129(487016)	0.314996	0.142115	0.487788	0.000354243	LOGISTIC-BINARY	Treatment/medication code: nitromin 400micrograms cfc-free spray	UK Biobank Assessment Centre > Verbal interview > Medications
25650	CONTINUOUS	42856	0.0165008	0.00744585	0.0255558	0.000355022	LINEAR	Weighted-mean ICVF in tract acoustic radiation (left)	UK Biobank Assessment Centre > Imaging > Brain MRI > Diffusion brain MRI > dMRI weighted means
132278	DATE	485256/1893(487149)	-0.0873229	-0.135255	-0.0393999	0.000355589	LOGISTIC-BINARY	Date O81 first reported (single delivery by forceps and vacuum extractor)	Health-related outcomes > First occurrences > Pregnancy, childbirth and the puerperium
41200#H463	CAT-MUL	485909/1240(487149)	0.105692	0.0476484	0.16373	0.000358228	LOGISTIC-BINARY	Operative procedures - main OPCS4: H46.3 Intubation of rectum for pressure manometry	Health-related outcomes > Hospital inpatient > Summary Operations
102400	CAT-SIN	44243/24712(68955)	-0.0288535	-0.0447036	-0.0130069	0.000359204	LOGISTIC-BINARY	Savoury snack consumers	Online follow-up > Diet by 24-hour recall > Soup/snacks/pastries yesterday
25469	CONTINUOUS	42857	-0.0164277	-0.025451	-0.00740435	0.000359596	LINEAR	Mean ISOVF in posterior thalamic radiation on FA skeleton (left)	UK Biobank Assessment Centre > Imaging > Brain MRI > Diffusion brain MRI > dMRI skeleton
41200#V337	CAT-MUL	486022/1127(487149)	0.107499	0.0484381	0.166548	0.00035999	LOGISTIC-BINARY	Operative procedures - main OPCS4: V33.7 Primary microdiscectomy of lumbar intervertebral disc	Health-related outcomes > Hospital inpatient > Summary Operations
27484	CONTINUOUS	45549	-0.0154221	-0.0238945	-0.00694964	0.000360433	LINEAR	Volume of G+S-cingul-Mid-Post (left hemisphere)	UK Biobank Assessment Centre > Imaging > Brain MRI > T1 structural brain MRI > Freesurfer a2009s
41272#G612	CAT-MUL	487134/15(487149)	0.926309	0.416548	1.43456	0.000361034	LOGISTIC-BINARY	Operative procedures - OPCS4: G61.2 Bypass of jejunum by anastomosis of jejunum to ileum	Health-related outcomes > Hospital inpatient > Summary Operations
26960	CONTINUOUS	45549	-0.0150115	-0.0232596	-0.00676344	0.000361136	LINEAR	Area of cuneus (right hemisphere)	UK Biobank Assessment Centre > Imaging > Brain MRI > T1 structural brain MRI > Freesurfer desikan pial
20084#484	CAT-MUL	67854/1101(68955)	-0.110997	-0.172051	-0.049978	0.00036476	LOGISTIC-BINARY	Vitamin and/or mineral supplement use: Selenium	Online follow-up > Diet by 24-hour recall > Vitamin/mineral supplements yesterday
41272#Z774	CAT-MUL	485725/1424(487149)	0.0955347	0.0429954	0.148064	0.000364925	LOGISTIC-BINARY	Operative procedures - OPCS4: Z77.4 Upper end of tibia NEC	Health-related outcomes > Hospital inpatient > Summary Operations
41210#Z774	CAT-MUL	485725/1424(487149)	0.0955347	0.0429954	0.148064	0.000364925	LOGISTIC-BINARY	Operative procedures - secondary OPCS4: Z77.4 Upper end of tibia NEC	Health-related outcomes > Hospital inpatient > Summary Operations
27231	CONTINUOUS	45549	-0.0152993	-0.0237126	-0.00688606	0.000365278	LINEAR	Volume of superiorparietal (left hemisphere)	UK Biobank Assessment Centre > Imaging > Brain MRI > T1 structural brain MRI > Freesurfer DKT
41272#Y038	CAT-MUL	486951/198(487149)	0.257546	0.115856	0.399176	0.000366207	LOGISTIC-BINARY	Operative procedures - OPCS4: Y03.8 Other specified attention to prosthesis in organ NOC	Health-related outcomes > Hospital inpatient > Summary Operations
41210#Y038	CAT-MUL	486951/198(487149)	0.257546	0.115856	0.399176	0.000366207	LOGISTIC-BINARY	Operative procedures - secondary OPCS4: Y03.8 Other specified attention to prosthesis in organ NOC	Health-related outcomes > Hospital inpatient > Summary Operations
103190	CAT-SIN	68942	-0.0651124	-0.100941	-0.029284	0.000366219	ORDERED-LOGISTIC	White fish intake	Online follow-up > Diet by 24-hour recall > Meat/fish yesterday
41272#H564	CAT-MUL	486922/227(487149)	0.238869	0.107407	0.370256	0.000367225	LOGISTIC-BINARY	Operative procedures - OPCS4: H56.4 Excision of anal fissure	Health-related outcomes > Hospital inpatient > Summary Operations
41272#S622	CAT-MUL	486629/520(487149)	0.164431	0.0739381	0.254913	0.000368602	LOGISTIC-BINARY	Operative procedures - OPCS4: S62.2 Liposuction of subcutaneous tissue NEC	Health-related outcomes > Hospital inpatient > Summary Operations
20004#1495	CAT-MUL	484766/2250(487016)	0.0748497	0.0336508	0.116042	0.00036926	LOGISTIC-BINARY	Operation code: lower limb surgery	UK Biobank Assessment Centre > Verbal interview > Operations
41210#O203	CAT-MUL	486875/274(487149)	0.21214	0.0953507	0.328888	0.000369764	LOGISTIC-BINARY	Operative procedures - secondary OPCS4: O20.3 Endovascular placement of one stent graft NEC	Health-related outcomes > Hospital inpatient > Summary Operations
41272#O203	CAT-MUL	486875/274(487149)	0.21214	0.0953507	0.328888	0.000369764	LOGISTIC-BINARY	Operative procedures - OPCS4: O20.3 Endovascular placement of one stent graft NEC	Health-related outcomes > Hospital inpatient > Summary Operations
27493	CONTINUOUS	45549	-0.015556	-0.0241249	-0.00698711	0.000373754	LINEAR	Volume of G-Ins-lg+S-cent-ins (left hemisphere)	UK Biobank Assessment Centre > Imaging > Brain MRI > T1 structural brain MRI > Freesurfer a2009s
25669	CONTINUOUS	42856	-0.0158577	-0.0245931	-0.00712224	0.000373986	LINEAR	Weighted-mean ICVF in tract posterior thalamic radiation (left)	UK Biobank Assessment Centre > Imaging > Brain MRI > Diffusion brain MRI > dMRI weighted means
41210#W848	CAT-MUL	486423/726(487149)	0.132737	0.0595638	0.205888	0.000376491	LOGISTIC-BINARY	Operative procedures - secondary OPCS4: W84.8 Other specified therapeutic endoscopic operations on other joint structure	Health-related outcomes > Hospital inpatient > Summary Operations
41200#M133	CAT-MUL	487080/69(487149)	0.437832	0.196367	0.679024	0.000376846	LOGISTIC-BINARY	Operative procedures - main OPCS4: M13.3 Percutaneous aspiration of kidney NEC	Health-related outcomes > Hospital inpatient > Summary Operations
41210#K561	CAT-MUL	486709/440(487149)	0.168017	0.0753893	0.260615	0.000376906	LOGISTIC-BINARY	Operative procedures - secondary OPCS4: K56.1 Transluminal insertion of pulsation balloon into aorta	Health-related outcomes > Hospital inpatient > Summary Operations
41200#W571	CAT-MUL	486610/539(487149)	0.159582	0.0716127	0.247545	0.000377048	LOGISTIC-BINARY	Operative procedures - main OPCS4: W57.1 Primary excision arthroplasty of first metatarsophalangeal joint	Health-related outcomes > Hospital inpatient > Summary Operations
20003#1141176570	CAT-MUL	486411/605(487016)	-0.151425	-0.234932	-0.0679387	0.000378349	LOGISTIC-BINARY	Treatment/medication code: fosamax 5mg tablet	UK Biobank Assessment Centre > Verbal interview > Medications
41200#A484	CAT-MUL	487016/133(487149)	0.311778	0.139715	0.483723	0.000381383	LOGISTIC-BINARY	Operative procedures - main OPCS4: A48.4 Attention to neurostimulator adjacent to spinal cord NEC	Health-related outcomes > Hospital inpatient > Summary Operations
41272#W336	CAT-MUL	486564/585(487149)	0.148174	0.0664045	0.229918	0.000381728	LOGISTIC-BINARY	Operative procedures - OPCS4: W33.6 Debridement of bone NEC	Health-related outcomes > Hospital inpatient > Summary Operations
27512	CONTINUOUS	45549	-0.0151895	-0.0235697	-0.00680934	0.000381786	LINEAR	Volume of G-temp-sup-Plan-tempo (left hemisphere)	UK Biobank Assessment Centre > Imaging > Brain MRI > T1 structural brain MRI > Freesurfer a2009s
41200#J241	CAT-MUL	487002/147(487149)	0.29262	0.131121	0.454042	0.000382199	LOGISTIC-BINARY	Operative procedures - main OPCS4: J24.1 Percutaneous drainage of gall bladder	Health-related outcomes > Hospital inpatient > Summary Operations
25195	CONTINUOUS	42860	-0.0166134	-0.0257805	-0.00744627	0.00038257	LINEAR	Mean MO in superior fronto-occipital fasciculus on FA skeleton (left)	UK Biobank Assessment Centre > Imaging > Brain MRI > Diffusion brain MRI > dMRI skeleton
41200#W812	CAT-MUL	487016/133(487149)	0.305185	0.136697	0.473536	0.000383037	LOGISTIC-BINARY	Operative procedures - main OPCS4: W81.2 Open removal of loose body from joint	Health-related outcomes > Hospital inpatient > Summary Operations
20003#1141164616	CAT-MUL	486905/111(487016)	0.342451	0.153376	0.531388	0.000383585	LOGISTIC-BINARY	Treatment/medication code: protium 20mg e/c tablet	UK Biobank Assessment Centre > Verbal interview > Medications
41272#X308	CAT-MUL	486276/873(487149)	0.122782	0.0550022	0.190548	0.000384038	LOGISTIC-BINARY	Operative procedures - OPCS4: X30.8 Other specified injection of therapeutic substance	Health-related outcomes > Hospital inpatient > Summary Operations
41272#H208	CAT-MUL	486098/1051(487149)	0.109799	0.0491587	0.170428	0.000386347	LOGISTIC-BINARY	Operative procedures - OPCS4: H20.8 Other specified endoscopic extirpation of lesion of colon	Health-related outcomes > Hospital inpatient > Summary Operations
25518	CONTINUOUS	42858	0.0144471	0.00646652	0.0224277	0.00038831	LINEAR	Weighted-mean MD in tract anterior thalamic radiation (right)	UK Biobank Assessment Centre > Imaging > Brain MRI > Diffusion brain MRI > dMRI weighted means
41272#E423	CAT-MUL	485486/1663(487149)	0.0870143	0.0389344	0.135086	0.00038903	LOGISTIC-BINARY	Operative procedures - OPCS4: E42.3 Temporary tracheostomy	Health-related outcomes > Hospital inpatient > Summary Operations
41272#J402	CAT-MUL	486415/734(487149)	0.131681	0.0589101	0.204436	0.000389648	LOGISTIC-BINARY	Operative procedures - OPCS4: J40.2 Endoscopic retrograde insertion of tubal prosthesis into bile duct NEC	Health-related outcomes > Hospital inpatient > Summary Operations
20004#1356	CAT-MUL	484123/2893(487016)	0.0702883	0.0314475	0.109129	0.00038983	LOGISTIC-BINARY	Operation code: unilateral oophorectomy	UK Biobank Assessment Centre > Verbal interview > Operations
41272#L923	CAT-MUL	487094/55(487149)	0.484849	0.216707	0.75267	0.000391163	LOGISTIC-BINARY	Operative procedures - OPCS4: L92.3 Thrombolysis of access catheter	Health-related outcomes > Hospital inpatient > Summary Operations
24422	CONTINUOUS	43255	0.0163169	0.00729468	0.0253391	0.000393413	LINEAR	DVARS 90th percentile S from uncleaned rfMRI	Assessment centre > Imaging > Brain MRI > Resting functional brain MRI
41210#Z063	CAT-MUL	486215/934(487149)	0.118346	0.0528913	0.183788	0.000393914	LOGISTIC-BINARY	Operative procedures - secondary OPCS4: Z06.3 Lumbar spinal cord	Health-related outcomes > Hospital inpatient > Summary Operations
41272#Z063	CAT-MUL	486215/934(487149)	0.118346	0.0528913	0.183788	0.000393914	LOGISTIC-BINARY	Operative procedures - OPCS4: Z06.3 Lumbar spinal cord	Health-related outcomes > Hospital inpatient > Summary Operations
20003#1140881702	CAT-MUL	486636/380(487016)	0.185834	0.0829727	0.288664	0.000397818	LOGISTIC-BINARY	Treatment/medication code: adalate 10mg capsule	UK Biobank Assessment Centre > Verbal interview > Medications
41272#T963	CAT-MUL	486903/246(487149)	0.229186	0.102318	0.355993	0.00039786	LOGISTIC-BINARY	Operative procedures - OPCS4: T96.3 Debridement of soft tissue NEC	Health-related outcomes > Hospital inpatient > Summary Operations
20004#1507	CAT-MUL	484106/2910(487016)	0.0703492	0.0313984	0.1093	0.000400177	LOGISTIC-BINARY	Operation code: ectopic pregnancy surgery	UK Biobank Assessment Centre > Verbal interview > Operations
27585	CONTINUOUS	45549	-0.0155244	-0.0241204	-0.00692842	0.000400821	LINEAR	Area of G-temp-sup-Plan-polar (right hemisphere)	UK Biobank Assessment Centre > Imaging > Brain MRI > T1 structural brain MRI > Freesurfer a2009s
41200#D078	CAT-MUL	487020/129(487149)	0.314517	0.140123	0.488794	0.000406358	LOGISTIC-BINARY	Operative procedures - main OPCS4: D07.8 Other specified clearance of external auditory canal	Health-related outcomes > Hospital inpatient > Summary Operations
20003#1140928384	CAT-MUL	486928/88(487016)	-0.374558	-0.582302	-0.166998	0.000407373	LOGISTIC-BINARY	Treatment/medication code: ritonavir	UK Biobank Assessment Centre > Verbal interview > Medications
22601#41353425	CAT-MUL	115886/186(116072)	-0.271743	-0.422452	-0.121112	0.000407592	LOGISTIC-BINARY	Job coding: library assistant/clerk	Online follow-up > Work environment > Employment history
22617#3211	CAT-MUL	109609/6463(116072)	0.0484953	0.0216056	0.0753896	0.000408518	LOGISTIC-BINARY	Job code - historical: Nurses	Online follow-up > Work environment > Employment history
3079	CAT-SIN	484976/1511(486487)	0.0910373	0.040551	0.141517	0.000408551	LOGISTIC-BINARY	Pace-maker	UK Biobank Assessment Centre > Verbal interview > Operations
25396	CONTINUOUS	42857	0.0156909	0.0069881	0.0243937	0.000409972	LINEAR	Mean OD in splenium of corpus callosum on FA skeleton	UK Biobank Assessment Centre > Imaging > Brain MRI > Diffusion brain MRI > dMRI skeleton
41272#P054	CAT-MUL	485665/1484(487149)	0.0975647	0.0434322	0.151696	0.000411533	LOGISTIC-BINARY	Operative procedures - OPCS4: P05.4 Excision of lesion of vulva NEC	Health-related outcomes > Hospital inpatient > Summary Operations
41272#Y273	CAT-MUL	486483/666(487149)	0.138742	0.061745	0.215721	0.000412237	LOGISTIC-BINARY	Operative procedures - OPCS4: Y27.3 Xenograft to organ NOC	Health-related outcomes > Hospital inpatient > Summary Operations
41210#Y273	CAT-MUL	486483/666(487149)	0.138742	0.061745	0.215721	0.000412237	LOGISTIC-BINARY	Operative procedures - secondary OPCS4: Y27.3 Xenograft to organ NOC	Health-related outcomes > Hospital inpatient > Summary Operations
41200#X833	CAT-MUL	486092/1057(487149)	0.109172	0.0485705	0.169763	0.00041351	LOGISTIC-BINARY	Operative procedures - main OPCS4: X83.3 Fibrinolytic drugs Band 1	Health-related outcomes > Hospital inpatient > Summary Operations
131486	DATE	487020/129(487149)	0.313539	0.139426	0.48752	0.0004144	LOGISTIC-BINARY	Date J41 first reported (simple and mucopurulent chronic bronchitis)	Health-related outcomes > First occurrences > Respiratory system disorders
41272#E276	CAT-MUL	486684/465(487149)	0.165453	0.0735459	0.257332	0.000417253	LOGISTIC-BINARY	Operative procedures - OPCS4: E27.6 Examination of pharynx under anaesthetic	Health-related outcomes > Hospital inpatient > Summary Operations
41272#T561	CAT-MUL	486878/271(487149)	-0.211016	-0.32827	-0.0938329	0.000418164	LOGISTIC-BINARY	Operative procedures - OPCS4: T56.1 Dermofasciectomy	Health-related outcomes > Hospital inpatient > Summary Operations
22601#34213150	CAT-MUL	115645/427(116072)	-0.173407	-0.269782	-0.0771188	0.000418445	LOGISTIC-BINARY	Job coding: graphic designer, commercial artist, desktop publishing artist, illuminator	Online follow-up > Work environment > Employment history
22617#3421	CAT-MUL	115645/427(116072)	-0.173407	-0.269782	-0.0771188	0.000418445	LOGISTIC-BINARY	Job code - historical: Graphic designers	Online follow-up > Work environment > Employment history
20003#1141164276	CAT-MUL	486629/387(487016)	0.180749	0.080314	0.281151	0.000418951	LOGISTIC-BINARY	Treatment/medication code: nebivolol	UK Biobank Assessment Centre > Verbal interview > Medications
102620	CAT-SIN	68951	-0.0549653	-0.0855018	-0.0244289	0.000419425	ORDERED-LOGISTIC	Homemade soup intake	Online follow-up > Diet by 24-hour recall > Soup/snacks/pastries yesterday
2724	CAT-SIN	61900/160023(221923)	0.0328538	0.0146006	0.0511099	0.000419521	LOGISTIC-BINARY	Had menopause	UK Biobank Assessment Centre > Touchscreen > Sex-specific factors > Female-specific factors
41200#A733	CAT-MUL	486776/373(487149)	0.183678	0.0815857	0.285728	0.000420354	LOGISTIC-BINARY	Operative procedures - main OPCS4: A73.3 Decompression of peripheral nerve NEC	Health-related outcomes > Hospital inpatient > Summary Operations
41253#10	CAT-MUL	466465/20684(487149)	-0.0271784	-0.0422829	-0.0120758	0.000420436	LOGISTIC-BINARY	Inpatient record format: UKB SMR 01A (HES)	Health-related outcomes > Hospital inpatient > Summary Administration
41272#Z975	CAT-MUL	486717/432(487149)	0.168412	0.0747977	0.262001	0.000421143	LOGISTIC-BINARY	Operative procedures - OPCS4: Z97.5 External iliac artery	Health-related outcomes > Hospital inpatient > Summary Operations
41210#Z975	CAT-MUL	486717/432(487149)	0.168412	0.0747977	0.262001	0.000421143	LOGISTIC-BINARY	Operative procedures - secondary OPCS4: Z97.5 External iliac artery	Health-related outcomes > Hospital inpatient > Summary Operations
22617#7129	CAT-MUL	114738/1334(116072)	0.0956349	0.0424523	0.148793	0.000422972	LOGISTIC-BINARY	Job code - historical: Sales related occupations n.e.c.	Online follow-up > Work environment > Employment history
41210#M271	CAT-MUL	487029/120(487149)	0.319472	0.141757	0.497007	0.00042333	LOGISTIC-BINARY	Operative procedures - secondary OPCS4: M27.1 Ureteroscopic laser fragmentation of calculus of ureter	Health-related outcomes > Hospital inpatient > Summary Operations
20003#1141173882	CAT-MUL	486974/42(487016)	0.547639	0.242756	0.852039	0.000426589	LOGISTIC-BINARY	Treatment/medication code: nateglinide	UK Biobank Assessment Centre > Verbal interview > Medications
131826	DATE	485190/1959(487149)	0.0814427	0.036129	0.126751	0.00042689	LOGISTIC-BINARY	Date L92 first reported (granulomatous disorders of skin and subcutaneous tissue)	Health-related outcomes > First occurrences > Skin and subcutaneous tissue disorders
41210#W828	CAT-MUL	486952/197(487149)	0.251671	0.111596	0.39165	0.000427286	LOGISTIC-BINARY	Operative procedures - secondary OPCS4: W82.8 Other specified therapeutic endoscopic operations on semilunar cartilage	Health-related outcomes > Hospital inpatient > Summary Operations
41200#F109	CAT-MUL	484972/2177(487149)	0.0782971	0.0347197	0.121869	0.000428651	LOGISTIC-BINARY	Operative procedures - main OPCS4: F10.9 Unspecified simple extraction of tooth	Health-related outcomes > Hospital inpatient > Summary Operations
41272#H236	CAT-MUL	484498/2651(487149)	0.0689064	0.0305459	0.107262	0.000430081	LOGISTIC-BINARY	Operative procedures - OPCS4: H23.6 Endoscopic resection of lesion of lower bowel using fibreoptic sigmoidoscope NEC	Health-related outcomes > Hospital inpatient > Summary Operations
41200#W158	CAT-MUL	486820/329(487149)	0.202185	0.0896228	0.314734	0.000430343	LOGISTIC-BINARY	Operative procedures - main OPCS4: W15.8 Other specified division of bone of foot	Health-related outcomes > Hospital inpatient > Summary Operations
41200#E544	CAT-MUL	486578/571(487149)	0.149214	0.0661288	0.232279	0.000430959	LOGISTIC-BINARY	Operative procedures - main OPCS4: E54.4 Excision of segment of lung	Health-related outcomes > Hospital inpatient > Summary Operations
1528	INTEGER	450374	0.0100494	0.00445318	0.0156457	0.000432038	ORDERED-LOGISTIC	Water intake	UK Biobank Assessment Centre > Touchscreen > Lifestyle and environment > Diet
41200#H523	CAT-MUL	486217/932(487149)	0.11623	0.05148	0.180965	0.000433729	LOGISTIC-BINARY	Operative procedures - main OPCS4: H52.3 Injection of sclerosing substance into haemorrhoid	Health-related outcomes > Hospital inpatient > Summary Operations
42019-21	CAT-SIN	8015/9624	-999	-999	-999	0.000435787	MULTINOMIAL-LOGISTIC	Source of all cause dementia report	Health-related outcomes > Algorithmically-defined outcomes > Dementia outcomes
41272#A484	CAT-MUL	487013/136(487149)	0.305085	0.135026	0.475028	0.000435889	LOGISTIC-BINARY	Operative procedures - OPCS4: A48.4 Attention to neurostimulator adjacent to spinal cord NEC	Health-related outcomes > Hospital inpatient > Summary Operations
41210#Z791	CAT-MUL	486866/283(487149)	0.209553	0.0927431	0.326302	0.000436241	LOGISTIC-BINARY	Operative procedures - secondary OPCS4: Z79.1 Talus	Health-related outcomes > Hospital inpatient > Summary Operations
41272#Z791	CAT-MUL	486866/283(487149)	0.209553	0.0927431	0.326302	0.000436241	LOGISTIC-BINARY	Operative procedures - OPCS4: Z79.1 Talus	Health-related outcomes > Hospital inpatient > Summary Operations
20554#5	CAT-MUL	151516/1585(153101)	0.090586	0.0401	0.141062	0.000436295	LOGISTIC-BINARY	Actions taken following self-harm: See own GP	Online follow-up > Mental health > Self-harm behaviours
26037	CONTINUOUS	68955	0.0134693	0.00596175	0.0209768	0.00043766	LINEAR	Cholesterol	Online follow-up > Diet by 24-hour recall > Estimated food nutrients yesterday
6070-1	CAT-SIN	65243/75518	-999	-999	-999	0.000442876	MULTINOMIAL-LOGISTIC	OCT measured (right)	UK Biobank Assessment Centre > Physical measures > Eye measures > Retinal optical coherence tomography
41272#U543	CAT-MUL	485644/1505(487149)	0.0914179	0.0403939	0.142436	0.000445005	LOGISTIC-BINARY	Operative procedures - OPCS4: U54.3 Delivery of rehabilitation for stroke	Health-related outcomes > Hospital inpatient > Summary Operations
131626	DATE	483767/3382(487149)	0.0613484	0.0271031	0.0955904	0.000445859	LOGISTIC-BINARY	Date K50 first reported (crohn's disease [regional enteritis])	Health-related outcomes > First occurrences > Digestive system disorders
27672	CONTINUOUS	45549	-0.0152518	-0.0237669	-0.00673668	0.00044741	LINEAR	Mean thickness of S-circular-insula-inf (right hemisphere)	UK Biobank Assessment Centre > Imaging > Brain MRI > T1 structural brain MRI > Freesurfer a2009s
41210#Z388	CAT-MUL	486769/380(487149)	0.183865	0.0811822	0.286504	0.000447633	LOGISTIC-BINARY	Operative procedures - secondary OPCS4: Z38.8 Specified terminal branch of aorta NEC	Health-related outcomes > Hospital inpatient > Summary Operations
41272#Z388	CAT-MUL	486769/380(487149)	0.183865	0.0811822	0.286504	0.000447633	LOGISTIC-BINARY	Operative procedures - OPCS4: Z38.8 Specified terminal branch of aorta NEC	Health-related outcomes > Hospital inpatient > Summary Operations
131070	DATE	485703/1446(487149)	0.0934459	0.041224	0.145659	0.00045242	LOGISTIC-BINARY	Date G54 first reported (nerve root and plexus disorders)	Health-related outcomes > First occurrences > Nervous system disorders
20165-3	CAT-SIN	117328/120463	-999	-999	-999	0.000453164	MULTINOMIAL-LOGISTIC	FI1 : numeric addition test	Online follow-up > Cognitive function online > Fluid intelligence / reasoning
132106	DATE	486014/1135(487149)	0.11145	0.0491598	0.173739	0.000453429	LOGISTIC-BINARY	Date N70 first reported (salpingitis and oophoritis)	Health-related outcomes > First occurrences > Genitourinary system disorders
40012#6	CAT-MUL	486364/785(487149)	0.126693	0.0558658	0.197506	0.000454436	LOGISTIC-BINARY	Behaviour of cancer tumour: Malignant, metastatic site	Health-related outcomes > Cancer register
103270	CAT-SIN	68950	-0.166674	-0.259902	-0.0734461	0.000455874	ORDERED-LOGISTIC	Tofu intake	Online follow-up > Diet by 24-hour recall > Vegetarian alternatives yesterday
41200#B313	CAT-MUL	486786/363(487149)	0.194749	0.085846	0.303643	0.000456313	LOGISTIC-BINARY	Operative procedures - main OPCS4: B31.3 Mastopexy	Health-related outcomes > Hospital inpatient > Summary Operations
41272#S574	CAT-MUL	486647/502(487149)	0.158637	0.0699169	0.247329	0.0004564	LOGISTIC-BINARY	Operative procedures - OPCS4: S57.4 Dressing of skin NEC	Health-related outcomes > Hospital inpatient > Summary Operations
22617#5312	CAT-MUL	115866/206(116072)	0.232328	0.102257	0.362099	0.000456867	LOGISTIC-BINARY	Job code - historical: Bricklayers, masons	Online follow-up > Work environment > Employment history
27858	CONTINUOUS	4517	-0.0519614	-0.0810059	-0.0229169	0.000456973	LINEAR	Vertical cup to disc ratio (VCDR) (right)	Assessment Centre > Physical measures > Eye measures > Retinal optical coherence tomography > Derived OCT measures
41210#X308	CAT-MUL	486659/490(487149)	0.161452	0.0711363	0.251744	0.000458012	LOGISTIC-BINARY	Operative procedures - secondary OPCS4: X30.8 Other specified injection of therapeutic substance	Health-related outcomes > Hospital inpatient > Summary Operations
41210#Z604	CAT-MUL	486383/766(487149)	0.129922	0.0572369	0.202591	0.000458759	LOGISTIC-BINARY	Operative procedures - secondary OPCS4: Z60.4 Muscle of back	Health-related outcomes > Hospital inpatient > Summary Operations
41272#Z604	CAT-MUL	486383/766(487149)	0.129922	0.0572369	0.202591	0.000458759	LOGISTIC-BINARY	Operative procedures - OPCS4: Z60.4 Muscle of back	Health-related outcomes > Hospital inpatient > Summary Operations
25188	CONTINUOUS	42860	-0.0164414	-0.0256384	-0.00724439	0.000458955	LINEAR	Mean MO in cingulum hippocampus on FA skeleton (right)	UK Biobank Assessment Centre > Imaging > Brain MRI > Diffusion brain MRI > dMRI skeleton
41210#W293	CAT-MUL	487128/21(487149)	0.771155	0.339155	1.2018	0.000459183	LOGISTIC-BINARY	Operative procedures - secondary OPCS4: W29.3 Removal of skeletal traction from bone	Health-related outcomes > Hospital inpatient > Summary Operations
25867	CONTINUOUS	45106	-0.0147539	-0.0230083	-0.00649947	0.000459947	LINEAR	Volume of grey matter in Parietal Operculum Cortex (right)	UK Biobank Assessment Centre > Imaging > Brain MRI > T1 structural brain MRI > Regional grey matter volumes (FAST)
26526	CONTINUOUS	45549	-0.0137733	-0.0214792	-0.00606735	0.000460041	LINEAR	Volume of Brain-Stem (whole brain)	UK Biobank Assessment Centre > Imaging > Brain MRI > T1 structural brain MRI > Freesurfer ASEG
27140	CONTINUOUS	45549	-0.0146179	-0.0227975	-0.00643824	0.000460908	LINEAR	Volume of MT (right hemisphere)	UK Biobank Assessment Centre > Imaging > Brain MRI > T1 structural brain MRI > Freesurfer BA exvivo
22617#8229	CAT-MUL	115942/130(116072)	0.291407	0.128115	0.454276	0.000461269	LOGISTIC-BINARY	Job code - historical: Mobile machine drivers and operatives n.e.c.	Online follow-up > Work environment > Employment history
41210#T453	CAT-MUL	487019/130(487149)	0.30876	0.135866	0.481508	0.00046248	LOGISTIC-BINARY	Operative procedures - secondary OPCS4: T45.3 Image controlled percutaneous drainage of abdominal abscess NEC	Health-related outcomes > Hospital inpatient > Summary Operations
131372	DATE	486913/236(487149)	0.228481	0.10051	0.356389	0.00046489	LOGISTIC-BINARY	Date I66 first reported (occlusion and stenosis of cerebral arteries, not resulting in cerebral infarction)	Health-related outcomes > First occurrences > Circulatory system disorders
130188	DATE	469623/17526(487149)	-0.0272851	-0.0425645	-0.012007	0.000464967	LOGISTIC-BINARY	Date B07 first reported (viral warts)	Health-related outcomes > First occurrences > Certain infectious and parasitic diseases
41200#T413	CAT-MUL	486146/1003(487149)	0.113405	0.0498907	0.17691	0.000465569	LOGISTIC-BINARY	Operative procedures - main OPCS4: T41.3 Freeing of adhesions of peritoneum	Health-related outcomes > Hospital inpatient > Summary Operations
41272#W036	CAT-MUL	486731/418(487149)	0.178932	0.078717	0.279132	0.000465692	LOGISTIC-BINARY	Operative procedures - OPCS4: W03.6 Osteotomy of multiple metatarsals and fixation HFQ	Health-related outcomes > Hospital inpatient > Summary Operations
120037#10	CAT-MUL	161992/867(162859)	0.119883	0.0527286	0.187009	0.000465871	LOGISTIC-BINARY	Area most bothered by pain in the last three months	Online follow-up > Experience of pain
27081	CONTINUOUS	45549	0.0151282	0.00665523	0.0236013	0.00046652	LINEAR	Mean thickness of BA45 (left hemisphere)	UK Biobank Assessment Centre > Imaging > Brain MRI > T1 structural brain MRI > Freesurfer BA exvivo
41272#C909	CAT-MUL	483036/4113(487149)	0.0561802	0.0247107	0.0876482	0.000466865	LOGISTIC-BINARY	Operative procedures - OPCS4: C90.9 Unspecified local anaesthetics for ophthalmology procedures	Health-related outcomes > Hospital inpatient > Summary Operations
41210#C909	CAT-MUL	483036/4113(487149)	0.0561802	0.0247107	0.0876482	0.000466865	LOGISTIC-BINARY	Operative procedures - secondary OPCS4: C90.9 Unspecified local anaesthetics for ophthalmology procedures	Health-related outcomes > Hospital inpatient > Summary Operations
132276	DATE	472262/14887(487149)	-0.0314856	-0.0491305	-0.0138422	0.000469604	LOGISTIC-BINARY	Date O80 first reported (single spontaneous delivery)	Health-related outcomes > First occurrences > Pregnancy, childbirth and the puerperium
41272#C794	CAT-MUL	485014/2135(487149)	0.0771437	0.0339096	0.120374	0.000469837	LOGISTIC-BINARY	Operative procedures - OPCS4: C79.4 Injection into vitreous body NEC	Health-related outcomes > Hospital inpatient > Summary Operations
41200#V523	CAT-MUL	486877/272(487149)	0.214721	0.0943403	0.335044	0.000470904	LOGISTIC-BINARY	Operative procedures - main OPCS4: V52.3 Discography of intervertebral disc	Health-related outcomes > Hospital inpatient > Summary Operations
24377	CONTINUOUS	3251	-0.0579882	-0.0904838	-0.0254926	0.000473559	LINEAR	Mean CBF in cerebrum in white matter (left)	Assessment centre > Imaging > Brain MRI > Arterial spin labelling brain MRI
4244	CONTINUOUS	160637	0.00861388	0.00378276	0.013445	0.000474833	LINEAR	Mean signal-to-noise ratio (SNR), (right)	UK Biobank Assessment Centre > Physical measures > Hearing test
20538	CAT-SIN	5438/40354(45792)	0.0510196	0.0223895	0.0796621	0.000479352	LOGISTIC-BINARY	Worried most days during period of worst anxiety	Online follow-up > Mental health > Anxiety
41272#A702	CAT-MUL	487019/130(487149)	0.318764	0.13981	0.497661	0.000479824	LOGISTIC-BINARY	Operative procedures - OPCS4: A70.2 Maintenance of neurostimulator in peripheral nerve	Health-related outcomes > Hospital inpatient > Summary Operations
41246#2400	CAT-MUL	465989/1026(467015)	0.113493	0.0497764	0.177202	0.000480009	LOGISTIC-BINARY	Treatment speciality of consultant (recoded): Podiatry	Health-related outcomes > Hospital inpatient > Summary Administration
41272#C803	CAT-MUL	487037/112(487149)	0.339916	0.148995	0.530659	0.000481029	LOGISTIC-BINARY	Operative procedures - OPCS4: C80.3 Delamination of epiretinal fibrovascular membrane	Health-related outcomes > Hospital inpatient > Summary Operations
41200#M422	CAT-MUL	484921/2228(487149)	0.0739015	0.0324048	0.115394	0.000481766	LOGISTIC-BINARY	Operative procedures - main OPCS4: M42.2 Endoscopic cauterisation of lesion of bladder	Health-related outcomes > Hospital inpatient > Summary Operations
131614	DATE	485490/1659(487149)	-0.0881834	-0.137708	-0.0386667	0.000482661	LOGISTIC-BINARY	Date K41 first reported (femoral hernia)	Health-related outcomes > First occurrences > Digestive system disorders
41272#K632	CAT-MUL	486680/469(487149)	0.162302	0.0711389	0.253437	0.000483083	LOGISTIC-BINARY	Operative procedures - OPCS4: K63.2 Angiocardiography of right side of heart NEC	Health-related outcomes > Hospital inpatient > Summary Operations
41272#A578	CAT-MUL	486683/466(487149)	0.164618	0.0721391	0.25707	0.000484169	LOGISTIC-BINARY	Operative procedures - OPCS4: A57.8 Other specified operations on spinal nerve root	Health-related outcomes > Hospital inpatient > Summary Operations
41223#-1	CAT-MUL	6436/9616(16052)	0.0591059	0.0259067	0.092334	0.000486375	LOGISTIC-BINARY	Delivery places	Health-related outcomes > Hospital inpatient > Summary Maternity
25805	CONTINUOUS	45106	-0.0150545	-0.0235133	-0.00659569	0.000486513	LINEAR	Volume of grey matter in Middle Temporal Gyrus, posterior division (right)	UK Biobank Assessment Centre > Imaging > Brain MRI > T1 structural brain MRI > Regional grey matter volumes (FAST)
103280	CAT-SIN	68950	-0.118927	-0.185792	-0.0520621	0.000487999	ORDERED-LOGISTIC	Quorn intake	Online follow-up > Diet by 24-hour recall > Vegetarian alternatives yesterday
20092#2	CAT-MUL	67451/1504(68955)	-0.0915595	-0.143036	-0.0401037	0.000488205	LOGISTIC-BINARY	Type of baguette eaten: mixed	Online follow-up > Diet by 24-hour recall > Bread/pasta/rice yesterday
20003#1140860790	CAT-MUL	486885/131(487016)	0.304148	0.133105	0.475081	0.000489813	LOGISTIC-BINARY	Treatment/medication code: enalapril maleate+hydrochlorothiazide 20mg/12.5mg tablet	UK Biobank Assessment Centre > Verbal interview > Medications
27372	CONTINUOUS	45549	-0.0153841	-0.024034	-0.00673417	0.000490886	LINEAR	Area of S-calcarine (left hemisphere)	UK Biobank Assessment Centre > Imaging > Brain MRI > T1 structural brain MRI > Freesurfer a2009s
41272#A552	CAT-MUL	486852/297(487149)	0.204905	0.0896598	0.320102	0.000491107	LOGISTIC-BINARY	Operative procedures - OPCS4: A55.2 Spinal myelography NEC	Health-related outcomes > Hospital inpatient > Summary Operations
41272#A529	CAT-MUL	486917/232(487149)	0.233506	0.102154	0.364797	0.000492067	LOGISTIC-BINARY	Operative procedures - OPCS4: A52.9 Unspecified therapeutic epidural injection	Health-related outcomes > Hospital inpatient > Summary Operations
26684	CONTINUOUS	45549	0.0153883	0.00673367	0.0240429	0.0004926	LINEAR	Volume of AV (left hemisphere)	UK Biobank Assessment Centre > Imaging > Brain MRI > T1 structural brain MRI > Freesurfer subsegmentation
41248#6000	CAT-MUL	457416/10085(467501)	0.0368888	0.0161263	0.0576516	0.00049718	LOGISTIC-BINARY	Destinations on discharge from hospital (recoded): Transfer within NHS provider	Health-related outcomes > Hospital inpatient > Summary Administration
101990	CAT-SIN	68953	-0.0899693	-0.14067	-0.0392684	0.000500829	ORDERED-LOGISTIC	Crumble intake	Online follow-up > Diet by 24-hour recall > Soup/snacks/pastries yesterday
20003#1140862476	CAT-MUL	485649/1367(487016)	0.0958062	0.0418399	0.149764	0.00050178	LOGISTIC-BINARY	Treatment/medication code: beclazone 50 inhaler	UK Biobank Assessment Centre > Verbal interview > Medications
41256#7421	CAT-MUL	486707/442(487149)	-0.175834	-0.274921	-0.0767962	0.00050329	LOGISTIC-BINARY	Operative procedures - main OPCS3: 742.1 Other termination of pregnancy : vacum aspiration	Health-related outcomes > Hospital inpatient > Summary Operations
41210#T705	CAT-MUL	485972/1177(487149)	0.104885	0.0457549	0.164009	0.000507471	LOGISTIC-BINARY	Operative procedures - secondary OPCS4: T70.5 Lengthening of tendon	Health-related outcomes > Hospital inpatient > Summary Operations
25862	CONTINUOUS	45106	-0.0147949	-0.0231376	-0.00645212	0.000509703	LINEAR	Volume of grey matter in Frontal Operculum Cortex (left)	UK Biobank Assessment Centre > Imaging > Brain MRI > T1 structural brain MRI > Regional grey matter volumes (FAST)
130014	DATE	486622/527(487149)	-0.152363	-0.238309	-0.066448	0.000510461	LOGISTIC-BINARY	Date A07 first reported (other protozoal intestinal diseases)	Health-related outcomes > First occurrences > Certain infectious and parasitic diseases
20090#377	CAT-MUL	67302/1653(68955)	0.0874774	0.0381384	0.136824	0.000511231	LOGISTIC-BINARY	Type of fat/oil used in cooking: Dairy spread	Online follow-up > Diet by 24-hour recall > Spreads/sauces/cooking oils yesterday
41200#H551	CAT-MUL	486758/391(487149)	0.175956	0.0766583	0.275209	0.000513084	LOGISTIC-BINARY	Operative procedures - main OPCS4: H55.1 Laying open of low anal fistula	Health-related outcomes > Hospital inpatient > Summary Operations
25474	CONTINUOUS	42857	0.0162942	0.00710054	0.0254879	0.000513652	LINEAR	Mean ISOVF in cingulum cingulate gyrus on FA skeleton (right)	UK Biobank Assessment Centre > Imaging > Brain MRI > Diffusion brain MRI > dMRI skeleton
26103	CONTINUOUS	68955	0.0492246	0.0214441	0.0770051	0.000514243	ORDERED-LOGISTIC	Medium and low fat cheese	Online follow-up > Diet by 24-hour recall > Total weight by food group yesterday
41246#1060	CAT-MUL	463363/4030(467393)	0.055736	0.024277	0.0871917	0.000515319	LOGISTIC-BINARY	Treatment speciality of consultant (recoded): Adult mental illness	Health-related outcomes > Hospital inpatient > Summary Administration
20003#1140911734	CAT-MUL	484324/2692(487016)	-0.0687847	-0.107613	-0.0299618	0.000515723	LOGISTIC-BINARY	Treatment/medication code: ginkgo forte tablet	UK Biobank Assessment Centre > Verbal interview > Medications
20003#1140871472	CAT-MUL	486686/330(487016)	0.193227	0.0840843	0.30233	0.000519356	LOGISTIC-BINARY	Treatment/medication code: naprosyn 250mg tablet	UK Biobank Assessment Centre > Verbal interview > Medications
41210#F104	CAT-MUL	486635/514(487149)	0.153248	0.0666858	0.239776	0.000519392	LOGISTIC-BINARY	Operative procedures - secondary OPCS4: F10.4 Extraction of multiple teeth NEC	Health-related outcomes > Hospital inpatient > Summary Operations
104370	CAT-SIN	68955	-0.0715664	-0.111992	-0.0311412	0.000519398	ORDERED-LOGISTIC	Watercress intake	Online follow-up > Diet by 24-hour recall > Fruit/vegetables yesterday
41272#Z311	CAT-MUL	486409/740(487149)	0.129162	0.0562053	0.202102	0.000519896	LOGISTIC-BINARY	Operative procedures - OPCS4: Z31.1 Pancreas	Health-related outcomes > Hospital inpatient > Summary Operations
41210#Z311	CAT-MUL	486409/740(487149)	0.129162	0.0562053	0.202102	0.000519896	LOGISTIC-BINARY	Operative procedures - secondary OPCS4: Z31.1 Pancreas	Health-related outcomes > Hospital inpatient > Summary Operations
41210#N038	CAT-MUL	487125/24(487149)	0.688567	0.298535	1.0768	0.000525072	LOGISTIC-BINARY	Operative procedures - secondary OPCS4: N03.8 Other specified other operations on scrotum	Health-related outcomes > Hospital inpatient > Summary Operations
20544#15	CAT-MUL	131297/21420(152717)	0.026127	0.0113577	0.0408967	0.000525958	LOGISTIC-BINARY	Mental health problems ever diagnosed by a professional: Anxiety, nerves or generalized anxiety disorder	Online follow-up > Mental health > Mental distress
20003#1140869162	CAT-MUL	486902/114(487016)	-0.340167	-0.532469	-0.147819	0.000526719	LOGISTIC-BINARY	Treatment/medication code: marvelon tablet	UK Biobank Assessment Centre > Verbal interview > Medications
3859-5	CAT-SIN	7899/16834	-999	-999	-999	0.000526959	MULTINOMIAL-LOGISTIC	Reason former drinker stopped drinking alcohol	UK Biobank Assessment Centre > Touchscreen > Lifestyle and environment > Alcohol
22617#5315	CAT-MUL	115331/741(116072)	0.121885	0.0529306	0.190777	0.000527999	LOGISTIC-BINARY	Job code - historical: Carpenters and joiners	Online follow-up > Work environment > Employment history
20004#1216	CAT-MUL	483977/3039(487016)	-0.060943	-0.0954089	-0.0264863	0.000528054	LOGISTIC-BINARY	Operation code: testicular/scrotal operation	UK Biobank Assessment Centre > Verbal interview > Operations
131508	DATE	487094/55(487149)	0.455975	0.197976	0.713743	0.000529571	LOGISTIC-BINARY	Date J64 first reported (unspecified pneumoconiosis)	Health-related outcomes > First occurrences > Respiratory system disorders
100006	CONTINUOUS	68987	-0.0131226	-0.0205463	-0.00569886	0.000531343	LINEAR	Saturated fat	Online follow-up > Diet by 24-hour recall > Estimated nutrients yesterday
41272#E361	CAT-MUL	485847/1302(487149)	0.0960135	0.0416818	0.150334	0.000532287	LOGISTIC-BINARY	Operative procedures - OPCS4: E36.1 Diagnostic endoscopic examination of larynx and biopsy of lesion of larynx	Health-related outcomes > Hospital inpatient > Summary Operations
22601#21243042	CAT-MUL	114983/1089(116072)	-0.101659	-0.159226	-0.0441566	0.000533745	LOGISTIC-BINARY	Job coding: electronics engineer, broadcasting engineer, microwave engineer, radar engineer, radio engineer	Online follow-up > Work environment > Employment history
22617#2121	CAT-MUL	114928/1144(116072)	-0.0995797	-0.155968	-0.0432476	0.000534147	LOGISTIC-BINARY	Job code - historical: Civil engineers	Online follow-up > Work environment > Employment history
26592	CONTINUOUS	45549	-0.0143117	-0.0224117	-0.00621166	0.000534496	LINEAR	Volume of Pallidum (right hemisphere)	UK Biobank Assessment Centre > Imaging > Brain MRI > T1 structural brain MRI > Freesurfer ASEG
6142#-3	CAT-MUL	484666/1967(486633)	0.081662	0.0354259	0.127892	0.00053604	LOGISTIC-BINARY	Current employment status: Prefer not to answer	UK Biobank Assessment Centre > Touchscreen > Sociodemographics > Employment
41210#A577	CAT-MUL	486673/476(487149)	0.163533	0.0709257	0.256118	0.000537184	LOGISTIC-BINARY	Operative procedures - secondary OPCS4: A57.7 Injection of therapeutic substance around spinal nerve root	Health-related outcomes > Hospital inpatient > Summary Operations
20004#1474	CAT-MUL	482919/4097(487016)	0.054815	0.0237565	0.0858707	0.000541593	LOGISTIC-BINARY	Operation code: skin operation or plastic surgery	UK Biobank Assessment Centre > Verbal interview > Operations
41272#X352	CAT-MUL	482338/4811(487149)	0.0514154	0.0222645	0.0805645	0.000545708	LOGISTIC-BINARY	Operative procedures - OPCS4: X35.2 Intravenous chemotherapy	Health-related outcomes > Hospital inpatient > Summary Operations
41210#M792	CAT-MUL	486245/904(487149)	0.116101	0.0502694	0.181917	0.000546228	LOGISTIC-BINARY	Operative procedures - secondary OPCS4: M79.2 Dilation of urethra NEC	Health-related outcomes > Hospital inpatient > Summary Operations
41272#M771	CAT-MUL	486996/153(487149)	0.272665	0.117959	0.427232	0.000548489	LOGISTIC-BINARY	Operative procedures - OPCS4: M77.1 Diagnostic endoscopic examination of urethra and biopsy of lesion of urethra	Health-related outcomes > Hospital inpatient > Summary Operations
22601#11743454	CAT-MUL	115967/105(116072)	0.322691	0.139409	0.505419	0.000548519	LOGISTIC-BINARY	Job coding: security service manager/owner, detective agency manager/owner	Online follow-up > Work environment > Employment history
22617#1174	CAT-MUL	115967/105(116072)	0.322691	0.139409	0.505419	0.000548519	LOGISTIC-BINARY	Job code - historical: Security managers	Online follow-up > Work environment > Employment history
41200#C601	CAT-MUL	485448/1701(487149)	-0.0858002	-0.134476	-0.0371343	0.00054995	LOGISTIC-BINARY	Operative procedures - main OPCS4: C60.1 Trabeculectomy	Health-related outcomes > Hospital inpatient > Summary Operations
41210#Y663	CAT-MUL	485881/1268(487149)	0.098014	0.0423802	0.153637	0.000553689	LOGISTIC-BINARY	Operative procedures - secondary OPCS4: Y66.3 Harvest of bone from iliac crest	Health-related outcomes > Hospital inpatient > Summary Operations
41272#Y663	CAT-MUL	485881/1268(487149)	0.098014	0.0423802	0.153637	0.000553689	LOGISTIC-BINARY	Operative procedures - OPCS4: Y66.3 Harvest of bone from iliac crest	Health-related outcomes > Hospital inpatient > Summary Operations
41272#W083	CAT-MUL	485337/1812(487149)	0.0831074	0.0359237	0.130286	0.00055526	LOGISTIC-BINARY	Operative procedures - OPCS4: W08.3 Excision of excrescence of bone	Health-related outcomes > Hospital inpatient > Summary Operations
41200#L844	CAT-MUL	486830/319(487149)	0.19709	0.0851826	0.308963	0.000555597	LOGISTIC-BINARY	Operative procedures - main OPCS4: L84.4 Combined operations on recurrent long saphenous vein	Health-related outcomes > Hospital inpatient > Summary Operations
20003#1140882908	CAT-MUL	486974/42(487016)	0.526107	0.227183	0.824569	0.000556385	LOGISTIC-BINARY	Treatment/medication code: hydrocortisone+miconazole	UK Biobank Assessment Centre > Verbal interview > Medications
41244#400	CAT-MUL	438892/12725(451617)	0.0316744	0.0136766	0.0496716	0.000561566	LOGISTIC-BINARY	Intended management of patient (recoded): Planned series of admissions with no overnight stay	Health-related outcomes > Hospital inpatient > Summary Administration
41200#G012	CAT-MUL	487129/20(487149)	0.776026	0.3343	1.21647	0.000565203	LOGISTIC-BINARY	Operative procedures - main OPCS4: G01.2 Oesophagogastrectomy and anastomosis of oesophagus to transposed jejunum	Health-related outcomes > Hospital inpatient > Summary Operations
40006#C447	CAT-MUL	485537/1612(487149)	-0.0878697	-0.137828	-0.0379206	0.000565489	LOGISTIC-BINARY	Type of cancer: ICD10: C44.7 Skin of lower limb, including hip	Health-related outcomes > Cancer register
25863	CONTINUOUS	45106	-0.0148346	-0.0232677	-0.0064015	0.000565593	LINEAR	Volume of grey matter in Frontal Operculum Cortex (right)	UK Biobank Assessment Centre > Imaging > Brain MRI > T1 structural brain MRI > Regional grey matter volumes (FAST)
27594	CONTINUOUS	45549	-0.0151481	-0.0237614	-0.00653491	0.00056717	LINEAR	Area of S-calcarine (right hemisphere)	UK Biobank Assessment Centre > Imaging > Brain MRI > T1 structural brain MRI > Freesurfer a2009s
41272#T691	CAT-MUL	486299/850(487149)	0.120012	0.051705	0.188302	0.00057314	LOGISTIC-BINARY	Operative procedures - OPCS4: T69.1 Primary tenolysis	Health-related outcomes > Hospital inpatient > Summary Operations
41200#C152	CAT-MUL	486163/986(487149)	0.109498	0.047156	0.171832	0.000575858	LOGISTIC-BINARY	Operative procedures - main OPCS4: C15.2 Correction of entropion NEC	Health-related outcomes > Hospital inpatient > Summary Operations
132118	DATE	482162/4987(487149)	0.0521235	0.0224418	0.0818055	0.000577737	LOGISTIC-BINARY	Date N76 first reported (other inflammation of vagina and vulva)	Health-related outcomes > First occurrences > Genitourinary system disorders
41200#H554	CAT-MUL	486697/452(487149)	0.16138	0.0694214	0.253297	0.000580933	LOGISTIC-BINARY	Operative procedures - main OPCS4: H55.4 Insertion of seton into high anal fistula and partial laying open of track HFQ	Health-related outcomes > Hospital inpatient > Summary Operations
41249#2017	CAT-MUL	484632/1562(486194)	0.0870738	0.0374456	0.136695	0.000583722	LOGISTIC-BINARY	Methods of admission to hospital (recoded): Emergency admission: transfer from another hospital provider	Health-related outcomes > Hospital inpatient > Summary Administration
131326	DATE	486423/726(487149)	0.129356	0.0556207	0.203074	0.000584256	LOGISTIC-BINARY	Date I36 first reported (nonrheumatic tricuspid valve disorders)	Health-related outcomes > First occurrences > Circulatory system disorders
41210#C605	CAT-MUL	486792/357(487149)	-0.186918	-0.293502	-0.0803845	0.000585876	LOGISTIC-BINARY	Operative procedures - secondary OPCS4: C60.5 Insertion of tube into anterior chamber of eye to assist drainage of aqueous humour	Health-related outcomes > Hospital inpatient > Summary Operations
27735	CONTINUOUS	45549	-0.0141639	-0.022241	-0.00608683	0.000588582	LINEAR	Volume of G-temporal-inf (right hemisphere)	UK Biobank Assessment Centre > Imaging > Brain MRI > T1 structural brain MRI > Freesurfer a2009s
3446-1	CAT-SIN	26374/37810	-999	-999	-999	0.000591549	MULTINOMIAL-LOGISTIC	Type of tobacco currently smoked	UK Biobank Assessment Centre > Touchscreen > Lifestyle and environment > Smoking
4233	CONTINUOUS	160617	0.00846608	0.00363466	0.0132975	0.000593877	LINEAR	Mean signal-to-noise ratio (SNR), (left)	UK Biobank Assessment Centre > Physical measures > Hearing test
41272#Q151	CAT-MUL	486993/156(487149)	0.291485	0.125068	0.457875	0.000596419	LOGISTIC-BINARY	Operative procedures - OPCS4: Q15.1 Introduction of radioactive substance into uterine cavity	Health-related outcomes > Hospital inpatient > Summary Operations
4451	INTEGER	38948	-0.065587	-0.103042	-0.0281322	0.000596561	ORDERED-LOGISTIC	Average monthly fortified wine intake	UK Biobank Assessment Centre > Touchscreen > Lifestyle and environment > Alcohol
24180	CONTINUOUS	37168	0.0167732	0.00719535	0.0263511	0.000598715	LINEAR	LV longitudinal strain Segment 6	Assessment centre > Imaging > Heart MRI > Cardiac and aortic function
27218	CONTINUOUS	45549	-0.0152741	-0.0239985	-0.00654979	0.000600799	LINEAR	Volume of parahippocampal (left hemisphere)	UK Biobank Assessment Centre > Imaging > Brain MRI > T1 structural brain MRI > Freesurfer DKT
27428	CONTINUOUS	45549	-0.0149359	-0.0234681	-0.00640377	0.000601686	LINEAR	Mean thickness of G-pariet-inf-Supramar (left hemisphere)	UK Biobank Assessment Centre > Imaging > Brain MRI > T1 structural brain MRI > Freesurfer a2009s
25242	CONTINUOUS	42860	0.0150013	0.00643046	0.0235721	0.000602879	LINEAR	Mean L1 in superior fronto-occipital fasciculus on FA skeleton (right)	UK Biobank Assessment Centre > Imaging > Brain MRI > Diffusion brain MRI > dMRI skeleton
41272#U073	CAT-MUL	486501/648(487149)	0.136546	0.0585017	0.214571	0.000604435	LOGISTIC-BINARY	Operative procedures - OPCS4: U07.3 Plain x-ray of chest	Health-related outcomes > Hospital inpatient > Summary Operations
41272#W749	CAT-MUL	487042/107(487149)	0.337635	0.14436	0.530754	0.000614301	LOGISTIC-BINARY	Operative procedures - OPCS4: W74.9 Unspecified other reconstruction of ligament	Health-related outcomes > Hospital inpatient > Summary Operations
22601#24413202	CAT-MUL	114405/1667(116072)	-0.0838911	-0.131915	-0.0358959	0.000615112	LOGISTIC-BINARY	Job coding: civil service senior manager outside the senior civil service (former grades 6 and 7)	Online follow-up > Work environment > Employment history
22617#2441	CAT-MUL	114405/1667(116072)	-0.0838911	-0.131915	-0.0358959	0.000615112	LOGISTIC-BINARY	Job code - historical: Public service administrative professionals	Online follow-up > Work environment > Employment history
41200#F451	CAT-MUL	487002/147(487149)	0.285629	0.122092	0.449046	0.000616058	LOGISTIC-BINARY	Operative procedures - main OPCS4: F45.1 Excision of lesion of parotid gland	Health-related outcomes > Hospital inpatient > Summary Operations
41272#T368	CAT-MUL	486801/348(487149)	0.187645	0.0802191	0.295033	0.000616719	LOGISTIC-BINARY	Operative procedures - OPCS4: T36.8 Other specified operations on omentum	Health-related outcomes > Hospital inpatient > Summary Operations
130642	DATE	485427/1722(487149)	0.0830938	0.0355259	0.130655	0.000617065	LOGISTIC-BINARY	Date D61 first reported (other aplastic anaemias)	Health-related outcomes > First occurrences > Blood, blood-forming organs and certain immune disorders
20003#1140879494	CAT-MUL	486454/562(487016)	0.147648	0.0630908	0.232186	0.000619895	LOGISTIC-BINARY	Treatment/medication code: metoclopramide	UK Biobank Assessment Centre > Verbal interview > Medications
22601#81212774	CAT-MUL	115867/205(116072)	0.229169	0.0977918	0.360282	0.00062089	LOGISTIC-BINARY	Job coding: machine operator, processor, foreman	Online follow-up > Work environment > Employment history
22617#8121	CAT-MUL	115867/205(116072)	0.229169	0.0977918	0.360282	0.00062089	LOGISTIC-BINARY	Job code - historical: Paper and wood machine operatives	Online follow-up > Work environment > Employment history
41272#Y188	CAT-MUL	486826/323(487149)	0.194033	0.0828794	0.305146	0.000621573	LOGISTIC-BINARY	Operative procedures - OPCS4: Y18.8 Other specified release of organ NOC	Health-related outcomes > Hospital inpatient > Summary Operations
41210#Y188	CAT-MUL	486826/323(487149)	0.194033	0.0828794	0.305146	0.000621573	LOGISTIC-BINARY	Operative procedures - secondary OPCS4: Y18.8 Other specified release of organ NOC	Health-related outcomes > Hospital inpatient > Summary Operations
20004#1498	CAT-MUL	484337/2679(487016)	0.0660811	0.028224	0.103933	0.000622853	LOGISTIC-BINARY	Operation code: upper limb surgery	UK Biobank Assessment Centre > Verbal interview > Operations
20003#1140860470	CAT-MUL	486949/67(487016)	0.431008	0.183876	0.677928	0.000626978	LOGISTIC-BINARY	Treatment/medication code: methyldopa	UK Biobank Assessment Centre > Verbal interview > Medications
132024	DATE	487041/108(487149)	0.331409	0.141372	0.521282	0.000627525	LOGISTIC-BINARY	Date N14 first reported (drug- and heavy-metal-induced tubulo-interstitial and tubular conditions)	Health-related outcomes > First occurrences > Genitourinary system disorders
20003#1140860714	CAT-MUL	486948/68(487016)	0.414724	0.176803	0.652292	0.000629143	LOGISTIC-BINARY	Treatment/medication code: zestril 2.5mg tablet	UK Biobank Assessment Centre > Verbal interview > Medications
41200#G233	CAT-MUL	486947/202(487149)	0.246353	0.10504	0.387617	0.000632136	LOGISTIC-BINARY	Operative procedures - main OPCS4: G23.3 Repair of oesophageal hiatus using abdominal approach	Health-related outcomes > Hospital inpatient > Summary Operations
26674	CONTINUOUS	45549	-0.0140899	-0.0221723	-0.00600748	0.000634052	LINEAR	Volume of Pf (left hemisphere)	UK Biobank Assessment Centre > Imaging > Brain MRI > T1 structural brain MRI > Freesurfer subsegmentation
41210#L761	CAT-MUL	486506/643(487149)	0.134151	0.0571728	0.211109	0.000635193	LOGISTIC-BINARY	Operative procedures - secondary OPCS4: L76.1 Endovascular placement of one metallic stent	Health-related outcomes > Hospital inpatient > Summary Operations
41272#L761	CAT-MUL	486506/643(487149)	0.134151	0.0571728	0.211109	0.000635193	LOGISTIC-BINARY	Operative procedures - OPCS4: L76.1 Endovascular placement of one metallic stent	Health-related outcomes > Hospital inpatient > Summary Operations
41272#Z275	CAT-MUL	486724/425(487149)	0.16814	0.0716415	0.264603	0.000636199	LOGISTIC-BINARY	Operative procedures - OPCS4: Z27.5 Jejunum	Health-related outcomes > Hospital inpatient > Summary Operations
41210#Z275	CAT-MUL	486724/425(487149)	0.16814	0.0716415	0.264603	0.000636199	LOGISTIC-BINARY	Operative procedures - secondary OPCS4: Z27.5 Jejunum	Health-related outcomes > Hospital inpatient > Summary Operations
24384	CONTINUOUS	3251	-0.0544693	-0.0857059	-0.0232328	0.000636276	LINEAR	Mean CBF in Thalamus (left)	Assessment centre > Imaging > Brain MRI > Arterial spin labelling brain MRI
22601#81312795	CAT-MUL	115933/139(116072)	0.287136	0.1222	0.451823	0.000638713	LOGISTIC-BINARY	Job coding: wireman, coil winder, wirer	Online follow-up > Work environment > Employment history
20003#1140921828	CAT-MUL	486424/592(487016)	0.143547	0.0611043	0.225969	0.000641563	LOGISTIC-BINARY	Treatment/medication code: dicloflex 25mg e/c tablet	UK Biobank Assessment Centre > Verbal interview > Medications
132230	DATE	485791/1358(487149)	-0.099757	-0.157063	-0.0424696	0.000643655	LOGISTIC-BINARY	Date O42 first reported (premature rupture of membranes)	Health-related outcomes > First occurrences > Pregnancy, childbirth and the puerperium
2694	CAT-SIN	6080/257017(263097)	-0.0477714	-0.0752181	-0.0203252	0.000646305	LOGISTIC-BINARY	Ever had cervical smear test	UK Biobank Assessment Centre > Touchscreen > Sex-specific factors > Female-specific factors
41272#W281	CAT-MUL	482283/4866(487149)	0.0507976	0.0216078	0.0799861	0.000647454	LOGISTIC-BINARY	Operative procedures - OPCS4: W28.1 Application of internal fixation to bone NEC	Health-related outcomes > Hospital inpatient > Summary Operations
25685	CONTINUOUS	42856	-0.015425	-0.0242884	-0.00656171	0.000647697	LINEAR	Weighted-mean OD in tract corticospinal tract (left)	UK Biobank Assessment Centre > Imaging > Brain MRI > Diffusion brain MRI > dMRI weighted means
41210#M165	CAT-MUL	486854/295(487149)	0.200817	0.0853802	0.316212	0.00064865	LOGISTIC-BINARY	Operative procedures - secondary OPCS4: M16.5 Removal of nephrostomy tube	Health-related outcomes > Hospital inpatient > Summary Operations
41200#M471	CAT-MUL	485819/1330(487149)	0.0920898	0.0391573	0.145014	0.000649278	LOGISTIC-BINARY	Operative procedures - main OPCS4: M47.1 Urethral irrigation of bladder	Health-related outcomes > Hospital inpatient > Summary Operations
2744	INTEGER	209712	0.0142685	0.00606775	0.0224692	0.000649979	ORDERED-LOGISTIC	Birth weight of first child	UK Biobank Assessment Centre > Touchscreen > Sex-specific factors > Female-specific factors
41210#U114	CAT-MUL	486386/763(487149)	0.125413	0.0532715	0.197537	0.000655023	LOGISTIC-BINARY	Operative procedures - secondary OPCS4: U11.4 Computed tomography scan of cerebral vessels	Health-related outcomes > Hospital inpatient > Summary Operations
22617#2124	CAT-MUL	114959/1113(116072)	-0.0989329	-0.155884	-0.0420454	0.00065733	LOGISTIC-BINARY	Job code - historical: Electronics engineers	Online follow-up > Work environment > Employment history
100150	CAT-SIN	68955	-0.0230633	-0.0363351	-0.00979144	0.000659287	ORDERED-LOGISTIC	Drinking water intake	Online follow-up > Diet by 24-hour recall > Hot/cold beverages yesterday
41272#Z542	CAT-MUL	486380/769(487149)	0.125089	0.0530977	0.197066	0.000659342	LOGISTIC-BINARY	Operative procedures - OPCS4: Z54.2 Rotator cuff of shoulder	Health-related outcomes > Hospital inpatient > Summary Operations
41210#Z542	CAT-MUL	486380/769(487149)	0.125089	0.0530977	0.197066	0.000659342	LOGISTIC-BINARY	Operative procedures - secondary OPCS4: Z54.2 Rotator cuff of shoulder	Health-related outcomes > Hospital inpatient > Summary Operations
41210#G462	CAT-MUL	487121/28(487149)	0.634206	0.268802	0.998732	0.000659713	LOGISTIC-BINARY	Operative procedures - secondary OPCS4	Health-related outcomes > Hospital inpatient > Summary Operations
25500	CONTINUOUS	42858	-0.0154184	-0.0242919	-0.006545	0.000660508	LINEAR	Weighted-mean FA in tract inferior fronto-occipital fasciculus (left)	UK Biobank Assessment Centre > Imaging > Brain MRI > Diffusion brain MRI > dMRI weighted means
12254	CAT-SIN	4029/67455(71484)	-0.0545179	-0.0859097	-0.023125	0.000664436	LOGISTIC-BINARY	DXA measurement completed	UK Biobank Assessment Centre > Imaging > DXA assessment
41210#H221	CAT-MUL	483388/3761(487149)	0.056704	0.0240448	0.0893605	0.000666262	LOGISTIC-BINARY	Operative procedures - secondary OPCS4: H22.1 Diagnostic fibreoptic endoscopic examination of colon and biopsy of lesion of colon	Health-related outcomes > Hospital inpatient > Summary Operations
41272#Z855	CAT-MUL	486921/228(487149)	0.229569	0.097321	0.361762	0.000666514	LOGISTIC-BINARY	Operative procedures - OPCS4: Z85.5 Calcaneocuboid joint	Health-related outcomes > Hospital inpatient > Summary Operations
41210#Z855	CAT-MUL	486921/228(487149)	0.229569	0.097321	0.361762	0.000666514	LOGISTIC-BINARY	Operative procedures - secondary OPCS4: Z85.5 Calcaneocuboid joint	Health-related outcomes > Hospital inpatient > Summary Operations
27406	CONTINUOUS	45549	-0.0151492	-0.0238763	-0.00642212	0.000668652	LINEAR	Mean thickness of G+S-subcentral (left hemisphere)	UK Biobank Assessment Centre > Imaging > Brain MRI > T1 structural brain MRI > Freesurfer a2009s
41200#M281	CAT-MUL	487016/133(487149)	0.289846	0.12279	0.456746	0.000668668	LOGISTIC-BINARY	Operative procedures - main OPCS4: M28.1 Endoscopic laser fragmentation of calculus of ureter NEC	Health-related outcomes > Hospital inpatient > Summary Operations
41272#M523	CAT-MUL	486023/1126(487149)	0.107376	0.0455015	0.169248	0.000670445	LOGISTIC-BINARY	Operative procedures - OPCS4: M52.3 Colposuspension of neck of bladder	Health-related outcomes > Hospital inpatient > Summary Operations
26786	CONTINUOUS	45549	0.0152626	0.00646789	0.0240573	0.000670816	LINEAR	Mean thickness of frontalpole (left hemisphere)	UK Biobank Assessment Centre > Imaging > Brain MRI > T1 structural brain MRI > Freesurfer desikan white
20090#359	CAT-MUL	60210/8745(68955)	-0.0396665	-0.0625281	-0.0168106	0.00067101	LOGISTIC-BINARY	Type of fat/oil used in cooking: Butter	Online follow-up > Diet by 24-hour recall > Spreads/sauces/cooking oils yesterday
41210#S642	CAT-MUL	486831/318(487149)	0.192592	0.0815707	0.303567	0.000672042	LOGISTIC-BINARY	Operative procedures - secondary OPCS4: S64.2 Chemical destruction of nail bed	Health-related outcomes > Hospital inpatient > Summary Operations
21050	CAT-SIN	30173	0.0666598	0.028224	0.105096	0.00067258	ORDERED-LOGISTIC	Degree bothered by menstrual cramps or other problems with period in the last 3 months	Online follow-up > Digestive health
131384	DATE	485431/1718(487149)	0.0822133	0.0347917	0.129628	0.000678375	LOGISTIC-BINARY	Date I72 first reported (other aneurysm)	Health-related outcomes > First occurrences > Circulatory system disorders
20003#1140861166	CAT-MUL	486811/205(487016)	0.239469	0.101288	0.377595	0.000680478	LOGISTIC-BINARY	Treatment/medication code: dilzem sr 60mg long acting m/r capsule	UK Biobank Assessment Centre > Verbal interview > Medications
41200#L914	CAT-MUL	484986/2163(487149)	0.0741166	0.0313508	0.116877	0.000681238	LOGISTIC-BINARY	Operative procedures - main OPCS4: L91.4 Removal of central venous catheter	Health-related outcomes > Hospital inpatient > Summary Operations
132542	DATE	485989/1160(487149)	0.101995	0.043142	0.160839	0.000681318	LOGISTIC-BINARY	Date Q66 first reported (congenital deformities of feet)	Health-related outcomes > First occurrences > Congenital disruptions and chromosomal abnormalities
41272#W781	CAT-MUL	486084/1065(487149)	0.105936	0.0448071	0.167054	0.000681351	LOGISTIC-BINARY	Operative procedures - OPCS4: W78.1 Release of contracture of shoulder joint	Health-related outcomes > Hospital inpatient > Summary Operations
41272#V337	CAT-MUL	485935/1214(487149)	0.0985768	0.0416879	0.155454	0.000682311	LOGISTIC-BINARY	Operative procedures - OPCS4: V33.7 Primary microdiscectomy of lumbar intervertebral disc	Health-related outcomes > Hospital inpatient > Summary Operations
20003#1140883748	CAT-MUL	485566/1450(487016)	-0.0907432	-0.14313	-0.0383662	0.000685465	LOGISTIC-BINARY	Treatment/medication code: selenium product	UK Biobank Assessment Centre > Verbal interview > Medications
131514	DATE	486871/278(487149)	0.206871	0.0874247	0.326272	0.000685981	LOGISTIC-BINARY	Date J67 first reported (hypersensitivity pneumonitis due to organic dust)	Health-related outcomes > First occurrences > Respiratory system disorders
25366	CONTINUOUS	42857	-0.014679	-0.0231549	-0.00620322	0.000688157	LINEAR	Mean ICVF in anterior corona radiata on FA skeleton (right)	UK Biobank Assessment Centre > Imaging > Brain MRI > Diffusion brain MRI > dMRI skeleton
41272#X368	CAT-MUL	484439/2710(487149)	0.0667522	0.0281955	0.105305	0.000690232	LOGISTIC-BINARY	Operative procedures - OPCS4: X36.8 Other specified blood withdrawal	Health-related outcomes > Hospital inpatient > Summary Operations
131892	DATE	484981/2168(487149)	0.0748471	0.0316068	0.118084	0.000691944	LOGISTIC-BINARY	Date M31 first reported (other necrotising vasculopathies)	Health-related outcomes > First occurrences > Musculoskeletal system and connective tissue disorders
20003#1141190956	CAT-MUL	486971/45(487016)	0.517744	0.218513	0.816694	0.000692075	LOGISTIC-BINARY	Treatment/medication code: paracetamol+tramadol	UK Biobank Assessment Centre > Verbal interview > Medications
20003#1141168660	CAT-MUL	486933/83(487016)	0.382075	0.16105	0.602874	0.000699563	LOGISTIC-BINARY	Treatment/medication code: repaglinide	UK Biobank Assessment Centre > Verbal interview > Medications
27604	CONTINUOUS	45549	-0.014377	-0.0226926	-0.00606138	0.000702839	LINEAR	Area of S-front-sup (right hemisphere)	UK Biobank Assessment Centre > Imaging > Brain MRI > T1 structural brain MRI > Freesurfer a2009s
130964	DATE	486684/465(487149)	0.157367	0.0663109	0.248382	0.000703888	LOGISTIC-BINARY	Date F81 first reported (specific developmental disorders of scholastic skills)	Health-related outcomes > First occurrences > Mental and behavioural disorders
25509	CONTINUOUS	42858	-0.0154563	-0.0244043	-0.00650824	0.000710833	LINEAR	Weighted-mean FA in tract superior longitudinal fasciculus (left)	UK Biobank Assessment Centre > Imaging > Brain MRI > Diffusion brain MRI > dMRI weighted means
20084#471	CAT-MUL	64901/4054(68955)	-0.0562322	-0.0887954	-0.0236786	0.000711038	LOGISTIC-BINARY	Vitamin and/or mineral supplement use: Multivitamin with multimineral	Online follow-up > Diet by 24-hour recall > Vitamin/mineral supplements yesterday
41200#T542	CAT-MUL	487112/37(487149)	0.569983	0.239602	0.899783	0.000713938	LOGISTIC-BINARY	Operative procedures - main OPCS4: T54.2 Division of plantar fascia	Health-related outcomes > Hospital inpatient > Summary Operations
41272#E599	CAT-MUL	487139/10(487149)	-1.07693	-1.70418	-0.454749	0.000721004	LOGISTIC-BINARY	Operative procedures - OPCS4: E59.9 Unspecified other operations on lung	Health-related outcomes > Hospital inpatient > Summary Operations
25881	CONTINUOUS	45106	-0.0149749	-0.0236547	-0.0062951	0.000721428	LINEAR	Volume of grey matter in Caudate (right)	UK Biobank Assessment Centre > Imaging > Brain MRI > T1 structural brain MRI > Regional grey matter volumes (FAST)
6153#-1	CAT-MUL	262197/1116(263313)	0.105015	0.0441402	0.165886	0.000721463	LOGISTIC-BINARY	Medication for cholesterol, blood pressure, diabetes, or take exogenous hormones: Do not know	UK Biobank Assessment Centre > Touchscreen > Health and medical history > Medication
41248#9001	CAT-MUL	464477/1491(465968)	0.0886386	0.0372341	0.140037	0.000725236	LOGISTIC-BINARY	Destinations on discharge from hospital (recoded): Hospice: Non-NHS	Health-related outcomes > Hospital inpatient > Summary Administration
5208	CONTINUOUS	111773	0.00999151	0.00419596	0.015787	0.00072772	LINEAR	logMAR, final (left)	UK Biobank Assessment Centre > Physical measures > Eye measures > Visual acuity
26844	CONTINUOUS	45549	-0.0143673	-0.0227022	-0.00603248	0.000729143	LINEAR	Area of posteriorcingulate (right hemisphere)	UK Biobank Assessment Centre > Imaging > Brain MRI > T1 structural brain MRI > Freesurfer desikan white
41200#X118	CAT-MUL	486904/245(487149)	0.217153	0.0911418	0.343107	0.00072929	LOGISTIC-BINARY	Operative procedures - main OPCS4: X11.8 Other specified amputation of toe	Health-related outcomes > Hospital inpatient > Summary Operations
27750	CONTINUOUS	45549	-0.0145609	-0.0230088	-0.00611307	0.000729884	LINEAR	Volume of S-front-inf (right hemisphere)	UK Biobank Assessment Centre > Imaging > Brain MRI > T1 structural brain MRI > Freesurfer a2009s
41200#M453	CAT-MUL	486162/987(487149)	0.107731	0.045211	0.170238	0.000730784	LOGISTIC-BINARY	Operative procedures - main OPCS4: M45.3 Diagnostic endoscopic examination of bladder and biopsy of lesion of bladder using rigid cystoscope	Health-related outcomes > Hospital inpatient > Summary Operations
41200#D282	CAT-MUL	486806/343(487149)	0.183645	0.0770243	0.290224	0.000734052	LOGISTIC-BINARY	Operative procedures - main OPCS4: D28.2 Examination of ear under anaesthetic	Health-related outcomes > Hospital inpatient > Summary Operations
41200#X712	CAT-MUL	485343/1806(487149)	0.0809867	0.0339697	0.127998	0.000734152	LOGISTIC-BINARY	Operative procedures - main OPCS4: X71.2 Procurement of drugs for chemotherapy for neoplasm for regimens in Band 7	Health-related outcomes > Hospital inpatient > Summary Operations
41210#L541	CAT-MUL	487022/127(487149)	0.295807	0.124007	0.467494	0.000736009	LOGISTIC-BINARY	Operative procedures - secondary OPCS4: L54.1 Percutaneous transluminal angioplasty of iliac artery	Health-related outcomes > Hospital inpatient > Summary Operations
25194	CONTINUOUS	42860	-0.0158611	-0.0250717	-0.00665044	0.000738202	LINEAR	Mean MO in superior fronto-occipital fasciculus on FA skeleton (right)	UK Biobank Assessment Centre > Imaging > Brain MRI > Diffusion brain MRI > dMRI skeleton
20651	CAT-SIN	177521	0.0143867	0.00603094	0.0227424	0.000738395	ORDERED-LOGISTIC	Liking for dairy products	Online follow-up > Food (and other) preferences
41200#L942	CAT-MUL	486950/199(487149)	0.240862	0.100899	0.380749	0.000741367	LOGISTIC-BINARY	Operative procedures - main OPCS4: L94.2 Percutaneous transluminal cannulation of vein	Health-related outcomes > Hospital inpatient > Summary Operations
23315	CONTINUOUS	24606	0.0145784	0.00610955	0.0230472	0.000741776	LINEAR	Leg bone area (left)	UK Biobank Assessment Centre > Imaging > DXA assessment > Bone size, mineral and density by DXA
27573	CONTINUOUS	45549	-0.0147876	-0.0233796	-0.00619562	0.000743173	LINEAR	Area of G-oc-temp-med-Parahip (right hemisphere)	UK Biobank Assessment Centre > Imaging > Brain MRI > T1 structural brain MRI > Freesurfer a2009s
41272#W158	CAT-MUL	486204/945(487149)	0.114821	0.0480976	0.18154	0.000743722	LOGISTIC-BINARY	Operative procedures - OPCS4: W15.8 Other specified division of bone of foot	Health-related outcomes > Hospital inpatient > Summary Operations
41272#U355	CAT-MUL	486635/514(487149)	0.149951	0.0627835	0.237091	0.000745732	LOGISTIC-BINARY	Operative procedures - OPCS4	Health-related outcomes > Hospital inpatient > Summary Operations
41210#N303	CAT-MUL	486891/258(487149)	0.202955	0.084905	0.320923	0.000749559	LOGISTIC-BINARY	Operative procedures - secondary OPCS4: N30.3 Circumcision	Health-related outcomes > Hospital inpatient > Summary Operations
27515	CONTINUOUS	45549	-0.0148765	-0.0235302	-0.00622285	0.000753772	LINEAR	Volume of Lat-Fis-ant-Horizont (left hemisphere)	UK Biobank Assessment Centre > Imaging > Brain MRI > T1 structural brain MRI > Freesurfer a2009s
102350	CAT-SIN	68955	-0.0442324	-0.0699714	-0.0184934	0.000754095	ORDERED-LOGISTIC	Chocolate biscuits intake	Online follow-up > Diet by 24-hour recall > Soup/snacks/pastries yesterday
20003#1141199940	CAT-MUL	487005/11(487016)	0.992254	0.413536	1.56828	0.000754515	LOGISTIC-BINARY	Treatment/medication code: lopace 2.5mg capsule	UK Biobank Assessment Centre > Verbal interview > Medications
41272#L853	CAT-MUL	486409/740(487149)	0.127847	0.0534425	0.202242	0.000757218	LOGISTIC-BINARY	Operative procedures - OPCS4: L85.3 Ligation of recurrent varicose vein of leg	Health-related outcomes > Hospital inpatient > Summary Operations
26537	CONTINUOUS	45549	-0.0149417	-0.0236371	-0.00624636	0.000757774	LINEAR	Volume-ratio of MaskVol-to-eTIV (whole brain)	UK Biobank Assessment Centre > Imaging > Brain MRI > T1 structural brain MRI > Freesurfer ASEG
26137	CONTINUOUS	68955	-0.159279	-0.252023	-0.0665351	0.000758127	ORDERED-LOGISTIC	Meat substitutes - soy	Online follow-up > Diet by 24-hour recall > Total weight by food group yesterday
27554	CONTINUOUS	45549	-0.0139883	-0.0221292	-0.00584746	0.000758139	LINEAR	Area of G+S-subcentral (right hemisphere)	UK Biobank Assessment Centre > Imaging > Brain MRI > T1 structural brain MRI > Freesurfer a2009s
41210#T124	CAT-MUL	485265/1884(487149)	0.0780302	0.0325907	0.123464	0.00076282	LOGISTIC-BINARY	Operative procedures - secondary OPCS4: T12.4 Insertion of tube drain into pleural cavity	Health-related outcomes > Hospital inpatient > Summary Operations
41210#H149	CAT-MUL	487139/10(487149)	-1.0595	-1.67898	-0.444135	0.000764781	LOGISTIC-BINARY	Operative procedures - secondary OPCS4: H14.9 Unspecified exteriorisation of caecum	Health-related outcomes > Hospital inpatient > Summary Operations
41200#M273	CAT-MUL	486689/460(487149)	0.154789	0.0646099	0.244927	0.000765376	LOGISTIC-BINARY	Operative procedures - main OPCS4: M27.3 Ureteroscopic extraction of calculus of ureter	Health-related outcomes > Hospital inpatient > Summary Operations
41210#W401	CAT-MUL	487099/50(487149)	0.48469	0.202215	0.766975	0.000768397	LOGISTIC-BINARY	Operative procedures - secondary OPCS4: W40.1 Primary total prosthetic replacement of knee joint using cement	Health-related outcomes > Hospital inpatient > Summary Operations
41200#G218	CAT-MUL	486998/151(487149)	0.275355	0.114844	0.43576	0.000769884	LOGISTIC-BINARY	Operative procedures - main OPCS4: G21.8 Other specified other operations on oesophagus	Health-related outcomes > Hospital inpatient > Summary Operations
41272#X482	CAT-MUL	487015/134(487149)	0.29928	0.124807	0.473657	0.000771248	LOGISTIC-BINARY	Operative procedures - OPCS4: X48.2 Change of plaster cast	Health-related outcomes > Hospital inpatient > Summary Operations
41210#W319	CAT-MUL	486099/1050(487149)	0.10554	0.0440218	0.167046	0.000771503	LOGISTIC-BINARY	Operative procedures - secondary OPCS4: W31.9 Unspecified other autograft of bone	Health-related outcomes > Hospital inpatient > Summary Operations
41200#V256	CAT-MUL	486895/254(487149)	0.213916	0.0892078	0.338574	0.000771963	LOGISTIC-BINARY	Operative procedures - main OPCS4: V25.6 Primary lateral foraminotomy of lumbar spine	Health-related outcomes > Hospital inpatient > Summary Operations
41210#X337	CAT-MUL	485942/1207(487149)	0.0964787	0.0402261	0.152721	0.000774136	LOGISTIC-BINARY	Operative procedures - secondary OPCS4: X33.7 Autologous transfusion of red blood cells	Health-related outcomes > Hospital inpatient > Summary Operations
41210#W902	CAT-MUL	486845/304(487149)	0.196566	0.0819337	0.311161	0.000775466	LOGISTIC-BINARY	Operative procedures - secondary OPCS4: W90.2 Arthrography	Health-related outcomes > Hospital inpatient > Summary Operations
4230	INTEGER	160789	0.00814634	0.00339618	0.0128965	0.000775985	LINEAR	Signal-to-noise-ratio (SNR) of triplet (left)	UK Biobank Assessment Centre > Physical measures > Hearing test
20105#78	CAT-MUL	65049/3906(68955)	-0.0570307	-0.0902961	-0.0237763	0.000777147	LOGISTIC-BINARY	Liquid used to make porridge: Porridge with water	Online follow-up > Diet by 24-hour recall > Cereal yesterday
41272#H149	CAT-MUL	487128/21(487149)	-0.74078	-1.17368	-0.30909	0.000781799	LOGISTIC-BINARY	Operative procedures - OPCS4: H14.9 Unspecified exteriorisation of caecum	Health-related outcomes > Hospital inpatient > Summary Operations
27772	CONTINUOUS	45548	-0.0150893	-0.0238959	-0.0062828	0.00078477	LINEAR	Volume of S-temporal-transverse (right hemisphere)	UK Biobank Assessment Centre > Imaging > Brain MRI > T1 structural brain MRI > Freesurfer a2009s
41200#F241	CAT-MUL	485399/1750(487149)	0.0812779	0.0338291	0.12872	0.000786279	LOGISTIC-BINARY	Operative procedures - main OPCS4: F24.1 Biopsy of lesion of tongue	Health-related outcomes > Hospital inpatient > Summary Operations
6072-1	CAT-SIN	64846/75516	-999	-999	-999	0.000788939	MULTINOMIAL-LOGISTIC	OCT measured (left)	UK Biobank Assessment Centre > Physical measures > Eye measures > Retinal optical coherence tomography
41272#Z989	CAT-MUL	486590/559(487149)	0.144591	0.0601519	0.229009	0.000789032	LOGISTIC-BINARY	Operative procedures - OPCS4: Z98.9 Vein of lower limb NEC	Health-related outcomes > Hospital inpatient > Summary Operations
41210#Z989	CAT-MUL	486590/559(487149)	0.144591	0.0601519	0.229009	0.000789032	LOGISTIC-BINARY	Operative procedures - secondary OPCS4: Z98.9 Vein of lower limb NEC	Health-related outcomes > Hospital inpatient > Summary Operations
20003#1140921938	CAT-MUL	486964/52(487016)	0.484574	0.201329	0.76753	0.000794211	LOGISTIC-BINARY	Treatment/medication code: diethylamine salicylate 10% cream bp	UK Biobank Assessment Centre > Verbal interview > Medications
27202	CONTINUOUS	45549	-0.0144139	-0.0228357	-0.00599215	0.000795513	LINEAR	Mean thickness of supramarginal (left hemisphere)	UK Biobank Assessment Centre > Imaging > Brain MRI > T1 structural brain MRI > Freesurfer DKT
41210#Q122	CAT-MUL	486424/725(487149)	0.133055	0.0552984	0.21081	0.000796807	LOGISTIC-BINARY	Operative procedures - secondary OPCS4: Q12.2 Replacement of intrauterine contraceptive device	Health-related outcomes > Hospital inpatient > Summary Operations
41210#W283	CAT-MUL	485221/1928(487149)	0.0781647	0.0324762	0.123848	0.000798419	LOGISTIC-BINARY	Operative procedures - secondary OPCS4: W28.3 Removal of internal fixation from bone NEC	Health-related outcomes > Hospital inpatient > Summary Operations
41200#A818	CAT-MUL	486715/434(487149)	0.16471	0.0684122	0.260982	0.000799837	LOGISTIC-BINARY	Operative procedures - main OPCS4: A81.8 Other specified other operations on sympathetic nerve	Health-related outcomes > Hospital inpatient > Summary Operations
25819	CONTINUOUS	45106	-0.0150898	-0.0239121	-0.00626748	0.000801694	LINEAR	Volume of grey matter in Supramarginal Gyrus, anterior division (right)	UK Biobank Assessment Centre > Imaging > Brain MRI > T1 structural brain MRI > Regional grey matter volumes (FAST)
41200#O071	CAT-MUL	486962/187(487149)	0.252579	0.104836	0.400292	0.000804963	LOGISTIC-BINARY	Operative procedures - main OPCS4: O07.1 Primary hybrid prosthetic replacement of shoulder joint using cemented glenoid component	Health-related outcomes > Hospital inpatient > Summary Operations
41272#O071	CAT-MUL	486962/187(487149)	0.252579	0.104836	0.400292	0.000804963	LOGISTIC-BINARY	Operative procedures - OPCS4: O07.1 Primary hybrid prosthetic replacement of shoulder joint using cemented glenoid component	Health-related outcomes > Hospital inpatient > Summary Operations
41200#T251	CAT-MUL	487119/30(487149)	0.622491	0.258088	0.986214	0.000805324	LOGISTIC-BINARY	Operative procedures - main OPCS4: T25.1 Primary repair of incisional hernia using insert of natural material	Health-related outcomes > Hospital inpatient > Summary Operations
20004#1435	CAT-MUL	481550/5466(487016)	0.0465971	0.0193386	0.0738545	0.000806522	LOGISTIC-BINARY	Operation code: cataract extraction/lens implant	UK Biobank Assessment Centre > Verbal interview > Operations
26541	CONTINUOUS	45549	0.0152275	0.00631734	0.0241377	0.000809724	LINEAR	Mean intensity of Cerebellum-Cortex (left hemisphere)	UK Biobank Assessment Centre > Imaging > Brain MRI > T1 structural brain MRI > Freesurfer ASEG
22617#3433	CAT-MUL	115387/685(116072)	-0.133217	-0.211187	-0.055269	0.00081018	LOGISTIC-BINARY	Job code - historical: Public relations officers	Online follow-up > Work environment > Employment history
6141#3	CAT-MUL	479547/3062(482609)	0.0626247	0.0259684	0.0992762	0.000811925	LOGISTIC-BINARY	How are people in household related to participant: Brother and/or sister	UK Biobank Assessment Centre > Touchscreen > Sociodemographics > Household
41200#W202	CAT-MUL	486645/504(487149)	-0.15272	-0.242122	-0.0633458	0.000812137	LOGISTIC-BINARY	Operative procedures - main OPCS4: W20.2 Primary open reduction of fracture of long bone and extramedullary fixation using cerclage	Health-related outcomes > Hospital inpatient > Summary Operations
26058	CONTINUOUS	68955	-0.0128417	-0.0203582	-0.00532524	0.000812611	LINEAR	Selenium	Online follow-up > Diet by 24-hour recall > Estimated food nutrients yesterday
132038	DATE	485183/1966(487149)	0.0744226	0.0308557	0.117983	0.000812886	LOGISTIC-BINARY	Date N21 first reported (calculus of lower urinary tract)	Health-related outcomes > First occurrences > Genitourinary system disorders
41272#M309	CAT-MUL	486266/883(487149)	0.112425	0.0465962	0.178235	0.000814453	LOGISTIC-BINARY	Operative procedures - OPCS4: M30.9 Unspecified diagnostic endoscopic examination of ureter	Health-related outcomes > Hospital inpatient > Summary Operations
41272#C891	CAT-MUL	486939/210(487149)	0.233589	0.0968009	0.370318	0.000814831	LOGISTIC-BINARY	Operative procedures - OPCS4: C89.1 Insertion of sustained release device into posterior segment of eye	Health-related outcomes > Hospital inpatient > Summary Operations
100770	CAT-SIN	68955	-0.0363146	-0.0575852	-0.0150439	0.000817547	ORDERED-LOGISTIC	Porridge intake	Online follow-up > Diet by 24-hour recall > Cereal yesterday
41272#Z988	CAT-MUL	486720/429(487149)	0.163165	0.0675913	0.258708	0.000818002	LOGISTIC-BINARY	Operative procedures - OPCS4: Z98.8 Specified vein of lower limb NEC	Health-related outcomes > Hospital inpatient > Summary Operations
41210#Z988	CAT-MUL	486720/429(487149)	0.163165	0.0675913	0.258708	0.000818002	LOGISTIC-BINARY	Operative procedures - secondary OPCS4: Z98.8 Specified vein of lower limb NEC	Health-related outcomes > Hospital inpatient > Summary Operations
4559	CAT-SIN	164766	-0.0155648	-0.0246829	-0.00644667	0.000819054	ORDERED-LOGISTIC	Family relationship satisfaction	UK Biobank Assessment Centre > Touchscreen > Psychosocial factors > Mental health
22617#8134	CAT-MUL	115857/215(116072)	0.225482	0.0932482	0.357526	0.000824449	LOGISTIC-BINARY	Job code - historical: Weighers, graders, sorters	Online follow-up > Work environment > Employment history
41210#W336	CAT-MUL	486730/419(487149)	0.164815	0.0682008	0.261393	0.000825366	LOGISTIC-BINARY	Operative procedures - secondary OPCS4: W33.6 Debridement of bone NEC	Health-related outcomes > Hospital inpatient > Summary Operations
41272#G388	CAT-MUL	487123/26(487149)	0.672984	0.278084	1.06687	0.000825418	LOGISTIC-BINARY	Operative procedures - OPCS4: G38.8 Other specified other open operations on stomach	Health-related outcomes > Hospital inpatient > Summary Operations
41272#Z563	CAT-MUL	486176/973(487149)	0.108247	0.0447754	0.171704	0.000828811	LOGISTIC-BINARY	Operative procedures - OPCS4: Z56.3 Flexor digitorum superficialis	Health-related outcomes > Hospital inpatient > Summary Operations
41210#Z563	CAT-MUL	486176/973(487149)	0.108247	0.0447754	0.171704	0.000828811	LOGISTIC-BINARY	Operative procedures - secondary OPCS4: Z56.3 Flexor digitorum superficialis	Health-related outcomes > Hospital inpatient > Summary Operations
26793	CONTINUOUS	45549	-0.0147663	-0.0234285	-0.00610403	0.000834894	LINEAR	Volume of entorhinal (left hemisphere)	UK Biobank Assessment Centre > Imaging > Brain MRI > T1 structural brain MRI > Freesurfer desikan white
41210#L976	CAT-MUL	486869/280(487149)	0.201486	0.0832402	0.319685	0.000836691	LOGISTIC-BINARY	Operative procedures - secondary OPCS4: L97.6 Insertion of vascular closure device	Health-related outcomes > Hospital inpatient > Summary Operations
23314	CONTINUOUS	24606	-0.0136311	-0.0216314	-0.00563076	0.000840282	LINEAR	Arm bone area (right)	UK Biobank Assessment Centre > Imaging > DXA assessment > Bone size, mineral and density by DXA
41210#Z913	CAT-MUL	486540/609(487149)	0.137839	0.0568276	0.21883	0.000852212	LOGISTIC-BINARY	Operative procedures - secondary OPCS4: Z91.3 Brachial vein	Health-related outcomes > Hospital inpatient > Summary Operations
41272#Z913	CAT-MUL	486540/609(487149)	0.137839	0.0568276	0.21883	0.000852212	LOGISTIC-BINARY	Operative procedures - OPCS4: Z91.3 Brachial vein	Health-related outcomes > Hospital inpatient > Summary Operations
41200#H236	CAT-MUL	484673/2476(487149)	0.0675497	0.0278486	0.107245	0.000852851	LOGISTIC-BINARY	Operative procedures - main OPCS4: H23.6 Endoscopic resection of lesion of lower bowel using fibreoptic sigmoidoscope NEC	Health-related outcomes > Hospital inpatient > Summary Operations
102150	CAT-SIN	68950	-0.091366	-0.145076	-0.0376565	0.00085344	ORDERED-LOGISTIC	Other milk-based pudding intake	Online follow-up > Diet by 24-hour recall > Soup/snacks/pastries yesterday
41272#W365	CAT-MUL	479187/7962(487149)	0.0380507	0.0156769	0.0604236	0.000858002	LOGISTIC-BINARY	Operative procedures - OPCS4: W36.5 Diagnostic extraction of bone marrow NEC	Health-related outcomes > Hospital inpatient > Summary Operations
27645	CONTINUOUS	45549	-0.0146713	-0.023298	-0.00604465	0.000858636	LINEAR	Mean thickness of G-oc-temp-lat-fusifor (right hemisphere)	UK Biobank Assessment Centre > Imaging > Brain MRI > T1 structural brain MRI > Freesurfer a2009s
41210#M136	CAT-MUL	486857/292(487149)	0.195334	0.0804312	0.310185	0.000860194	LOGISTIC-BINARY	Operative procedures - secondary OPCS4: M13.6 Percutaneous insertion of nephrostomy tube	Health-related outcomes > Hospital inpatient > Summary Operations
41272#J539	CAT-MUL	486185/964(487149)	0.109454	0.0450733	0.173823	0.000860744	LOGISTIC-BINARY	Operative procedures - OPCS4: J53.9 Unspecified endoscopic ultrasound examination of bile duct	Health-related outcomes > Hospital inpatient > Summary Operations
41272#J181	CAT-MUL	487001/148(487149)	0.280309	0.11537	0.445166	0.000863003	LOGISTIC-BINARY	Operative procedures - OPCS4: J18.1 Total cholecystectomy and excision of surrounding tissue	Health-related outcomes > Hospital inpatient > Summary Operations
132072	DATE	450989/36160(487149)	0.0192765	0.00793682	0.0306166	0.000863093	LOGISTIC-BINARY	Date N40 first reported (hyperplasia of prostate)	Health-related outcomes > First occurrences > Genitourinary system disorders
25153	CONTINUOUS	42860	-0.0155974	-0.0247734	-0.00642137	0.000864086	LINEAR	Mean MO in pontine crossing tract on FA skeleton	UK Biobank Assessment Centre > Imaging > Brain MRI > Diffusion brain MRI > dMRI skeleton
26895	CONTINUOUS	45549	-0.0133998	-0.0212845	-0.00551511	0.000866055	LINEAR	Volume of fusiform (right hemisphere)	UK Biobank Assessment Centre > Imaging > Brain MRI > T1 structural brain MRI > Freesurfer desikan white
41200#T263	CAT-MUL	487100/49(487149)	0.475841	0.195527	0.755722	0.000870177	LOGISTIC-BINARY	Operative procedures - main OPCS4: T26.3 Repair of recurrent incisional hernia using sutures	Health-related outcomes > Hospital inpatient > Summary Operations
25299	CONTINUOUS	42860	0.0148184	0.0060947	0.023542	0.000871169	LINEAR	Mean L3 in body of corpus callosum on FA skeleton	UK Biobank Assessment Centre > Imaging > Brain MRI > Diffusion brain MRI > dMRI skeleton
131520	DATE	486944/205(487149)	0.234964	0.0965704	0.373291	0.000873427	LOGISTIC-BINARY	Date J70 first reported (respiratory conditions due to other external agents)	Health-related outcomes > First occurrences > Respiratory system disorders
26077	CONTINUOUS	68955	-0.0361747	-0.05745	-0.0148995	0.000877043	ORDERED-LOGISTIC	Oat cereal (non sugar)	Online follow-up > Diet by 24-hour recall > Total weight by food group yesterday
41200#A702	CAT-MUL	487020/129(487149)	0.305152	0.125368	0.48488	0.000877167	LOGISTIC-BINARY	Operative procedures - main OPCS4: A70.2 Maintenance of neurostimulator in peripheral nerve	Health-related outcomes > Hospital inpatient > Summary Operations
25383	CONTINUOUS	42857	0.015324	0.00629735	0.0243507	0.000877334	LINEAR	Mean ICVF in fornix cres+stria terminalis on FA skeleton (left)	UK Biobank Assessment Centre > Imaging > Brain MRI > Diffusion brain MRI > dMRI skeleton
41272#L976	CAT-MUL	486868/281(487149)	0.200269	0.0822603	0.31823	0.000878304	LOGISTIC-BINARY	Operative procedures - OPCS4: L97.6 Insertion of vascular closure device	Health-related outcomes > Hospital inpatient > Summary Operations
41272#J412	CAT-MUL	487025/124(487149)	0.300499	0.123288	0.477567	0.00088413	LOGISTIC-BINARY	Operative procedures - OPCS4: J41.2 Endoscopic dilation of bile duct NEC	Health-related outcomes > Hospital inpatient > Summary Operations
131496	DATE	486616/533(487149)	0.147665	0.0606048	0.234701	0.000884786	LOGISTIC-BINARY	Date J46 first reported (status asthmaticus)	Health-related outcomes > First occurrences > Respiratory system disorders
27665	CONTINUOUS	45549	-0.0146047	-0.0232144	-0.00599498	0.000885564	LINEAR	Mean thickness of Lat-Fis-post (right hemisphere)	UK Biobank Assessment Centre > Imaging > Brain MRI > T1 structural brain MRI > Freesurfer a2009s
20004#1586	CAT-MUL	486863/153(487016)	-0.260796	-0.414611	-0.107096	0.000885765	LOGISTIC-BINARY	Operation code: varicocoele / varicocele surgery	UK Biobank Assessment Centre > Verbal interview > Operations
41272#V394	CAT-MUL	487108/41(487149)	0.535785	0.219653	0.851584	0.000889274	LOGISTIC-BINARY	Operative procedures - OPCS4: V39.4 Revisional posterior fusion of joint of lumbar spine NEC	Health-related outcomes > Hospital inpatient > Summary Operations
26124	CONTINUOUS	68955	-0.195366	-0.31071	-0.0800228	0.00089483	ORDERED-LOGISTIC	Rice/oat milk	Online follow-up > Diet by 24-hour recall > Total weight by food group yesterday
25644	CONTINUOUS	42858	0.0147749	0.00605523	0.0234945	0.0008973	LINEAR	Weighted-mean L3 in tract superior longitudinal fasciculus (left)	UK Biobank Assessment Centre > Imaging > Brain MRI > Diffusion brain MRI > dMRI weighted means
41200#W838	CAT-MUL	486797/352(487149)	0.177737	0.0727759	0.282649	0.000901062	LOGISTIC-BINARY	Operative procedures - main OPCS4: W83.8 Other specified therapeutic endoscopic operations on other articular cartilage	Health-related outcomes > Hospital inpatient > Summary Operations
41210#S573	CAT-MUL	485161/1988(487149)	0.0743583	0.0304527	0.118257	0.000901272	LOGISTIC-BINARY	Operative procedures - secondary OPCS4: S57.3 Toilet of skin NEC	Health-related outcomes > Hospital inpatient > Summary Operations
22601#81322804	CAT-MUL	115652/420(116072)	0.156748	0.0641556	0.24925	0.000901338	LOGISTIC-BINARY	Job coding: assembler, machine operator, foreman	Online follow-up > Work environment > Employment history
41272#W041	CAT-MUL	486949/200(487149)	0.238934	0.0977553	0.380047	0.000907102	LOGISTIC-BINARY	Operative procedures - OPCS4: W04.1 Localised fusion of joints of hindfoot	Health-related outcomes > Hospital inpatient > Summary Operations
41200#T561	CAT-MUL	486902/247(487149)	-0.207935	-0.330816	-0.0851318	0.000907725	LOGISTIC-BINARY	Operative procedures - main OPCS4: T56.1 Dermofasciectomy	Health-related outcomes > Hospital inpatient > Summary Operations
41272#G486	CAT-MUL	487117/32(487149)	0.598926	0.244763	0.952709	0.000912708	LOGISTIC-BINARY	Operative procedures - OPCS4: G48.6 Attention to gastric balloon	Health-related outcomes > Hospital inpatient > Summary Operations
41210#Z306	CAT-MUL	487001/148(487149)	0.274468	0.112188	0.436655	0.000913605	LOGISTIC-BINARY	Operative procedures - secondary OPCS4: Z30.6 Papilla of Vater	Health-related outcomes > Hospital inpatient > Summary Operations
41272#Z306	CAT-MUL	487001/148(487149)	0.274468	0.112188	0.436655	0.000913605	LOGISTIC-BINARY	Operative procedures - OPCS4: Z30.6 Papilla of Vater	Health-related outcomes > Hospital inpatient > Summary Operations
41272#Z852	CAT-MUL	486983/166(487149)	0.26271	0.10736	0.417993	0.000915863	LOGISTIC-BINARY	Operative procedures - OPCS4: Z85.2 Lower tibiofibular joint	Health-related outcomes > Hospital inpatient > Summary Operations
41210#Z852	CAT-MUL	486983/166(487149)	0.26271	0.10736	0.417993	0.000915863	LOGISTIC-BINARY	Operative procedures - secondary OPCS4: Z85.2 Lower tibiofibular joint	Health-related outcomes > Hospital inpatient > Summary Operations
41210#E136	CAT-MUL	485878/1271(487149)	0.0933599	0.0381455	0.148563	0.000918499	LOGISTIC-BINARY	Operative procedures - secondary OPCS4: E13.6 Puncture of maxillary antrum	Health-related outcomes > Hospital inpatient > Summary Operations
27434	CONTINUOUS	45549	-0.0149727	-0.0238277	-0.00611773	0.000919924	LINEAR	Mean thickness of G-subcallosal (left hemisphere)	UK Biobank Assessment Centre > Imaging > Brain MRI > T1 structural brain MRI > Freesurfer a2009s
25038	CONTINUOUS	41067	-0.0159245	-0.0253444	-0.00650461	0.000922316	LINEAR	Median T2star in accumbens (left)	UK Biobank Assessment Centre > Imaging > Brain MRI > Susceptibility weighted brain MRI
27576	CONTINUOUS	45549	-0.01414	-0.0225047	-0.00577533	0.000922777	LINEAR	Area of G-pariet-inf-Supramar (right hemisphere)	UK Biobank Assessment Centre > Imaging > Brain MRI > T1 structural brain MRI > Freesurfer a2009s
41272#X702	CAT-MUL	481355/5794(487149)	0.0450894	0.0184086	0.071769	0.000924897	LOGISTIC-BINARY	Operative procedures - OPCS4: X70.2 Procurement of drugs for chemotherapy for neoplasm for regimens in Band 2	Health-related outcomes > Hospital inpatient > Summary Operations
41246#2560	CAT-MUL	462755/4391(467146)	0.050711	0.020699	0.0807207	0.00092674	LOGISTIC-BINARY	Treatment speciality of consultant (recoded): Thoracic surgery	Health-related outcomes > Hospital inpatient > Summary Administration
27552	CONTINUOUS	45549	-0.0138916	-0.0221138	-0.00566948	0.000928617	LINEAR	Area of G+S-occipital-inf (right hemisphere)	UK Biobank Assessment Centre > Imaging > Brain MRI > T1 structural brain MRI > Freesurfer a2009s
26751	CONTINUOUS	45549	-0.0134971	-0.0214879	-0.00550617	0.000931756	LINEAR	Area of supramarginal (left hemisphere)	UK Biobank Assessment Centre > Imaging > Brain MRI > T1 structural brain MRI > Freesurfer desikan white
25923	CONTINUOUS	20848/24130(44978)	-0.030608	-0.0487415	-0.0124797	0.000936905	LOGISTIC-BINARY	Echo Time for rfMRI	UK Biobank Assessment Centre > Imaging > Brain MRI > Resting functional brain MRI
22601#34123158	CAT-MUL	116023/49(116072)	-0.495333	-0.789152	-0.201959	0.00094207	LOGISTIC-BINARY	Job coding: speechwriter, translator	Online follow-up > Work environment > Employment history
6149#-3	CAT-MUL	484487/1700(486187)	0.0845521	0.034441	0.134657	0.000942104	LOGISTIC-BINARY	Mouth/teeth dental problems: Prefer not to answer	UK Biobank Assessment Centre > Touchscreen > Health and medical history > Mouth
131500	DATE	487070/79(487149)	0.367799	0.14972	0.585693	0.000943437	LOGISTIC-BINARY	Date J60 first reported (coalworker's pneumoconiosis)	Health-related outcomes > First occurrences > Respiratory system disorders
1140	CAT-SIN	402441	-0.0102569	-0.0163409	-0.00417285	0.000952086	ORDERED-LOGISTIC	Difference in mobile phone use compared to two years previously	UK Biobank Assessment Centre > Touchscreen > Lifestyle and environment > Electronic device use
84	INTEGER	40037	-0.0165801	-0.0264162	-0.00674411	0.000954264	LINEAR	Cancer year/age first occurred	UK Biobank Assessment Centre > Verbal interview > Medical conditions
41210#T865	CAT-MUL	486488/661(487149)	0.130444	0.053035	0.207836	0.000956011	LOGISTIC-BINARY	Operative procedures - secondary OPCS4: T86.5 Sampling of mediastinal lymph nodes	Health-related outcomes > Hospital inpatient > Summary Operations
41200#A704	CAT-MUL	486821/328(487149)	0.190198	0.0772831	0.303094	0.000960936	LOGISTIC-BINARY	Operative procedures - main OPCS4: A70.4 Insertion of neurostimulator electrodes into peripheral nerve	Health-related outcomes > Hospital inpatient > Summary Operations
41251#9001	CAT-MUL	484310/189(484499)	0.242482	0.0984809	0.386417	0.000963068	LOGISTIC-BINARY	Sources of admission to hospital (recoded): Hospice: Non-NHS	Health-related outcomes > Hospital inpatient > Summary Administration
41272#J131	CAT-MUL	486832/317(487149)	0.186978	0.0759272	0.297975	0.000963888	LOGISTIC-BINARY	Operative procedures - OPCS4: J13.1 Percutaneous transvascular biopsy of lesion of liver	Health-related outcomes > Hospital inpatient > Summary Operations
20003#1140869180	CAT-MUL	486301/715(487016)	-0.130971	-0.20876	-0.0532009	0.000965358	LOGISTIC-BINARY	Treatment/medication code: microgynon 30 tablet	UK Biobank Assessment Centre > Verbal interview > Medications
41200#A573	CAT-MUL	486760/389(487149)	0.171423	0.0695859	0.273229	0.000967784	LOGISTIC-BINARY	Operative procedures - main OPCS4: A57.3 Radiofrequency controlled thermal destruction of spinal nerve root	Health-related outcomes > Hospital inpatient > Summary Operations
20003#1140875630	CAT-MUL	486915/101(487016)	0.341278	0.138501	0.543926	0.000967993	LOGISTIC-BINARY	Treatment/medication code: movelat cream	UK Biobank Assessment Centre > Verbal interview > Medications
25204	CONTINUOUS	42860	-0.0146378	-0.023333	-0.00594273	0.00096899	LINEAR	Mean L1 in splenium of corpus callosum on FA skeleton	UK Biobank Assessment Centre > Imaging > Brain MRI > Diffusion brain MRI > dMRI skeleton
131634	DATE	476144/11005(487149)	0.0323424	0.0131281	0.0515562	0.000969765	LOGISTIC-BINARY	Date K56 first reported (paralytic ileus and intestinal obstruction without hernia)	Health-related outcomes > First occurrences > Digestive system disorders
20439	CAT-SIN	84054	0.0223479	0.00907	0.0356259	0.000970478	ORDERED-LOGISTIC	Frequency of depressed days during worst episode of depression	Online follow-up > Mental health > Depression
41200#L853	CAT-MUL	486479/670(487149)	0.131557	0.0533693	0.209734	0.00097361	LOGISTIC-BINARY	Operative procedures - main OPCS4: L85.3 Ligation of recurrent varicose vein of leg	Health-related outcomes > Hospital inpatient > Summary Operations
41272#Z571	CAT-MUL	486824/325(487149)	0.189405	0.0767353	0.30205	0.000982781	LOGISTIC-BINARY	Operative procedures - OPCS4: Z57.1 Gluteus	Health-related outcomes > Hospital inpatient > Summary Operations
41210#Z571	CAT-MUL	486824/325(487149)	0.189405	0.0767353	0.30205	0.000982781	LOGISTIC-BINARY	Operative procedures - secondary OPCS4: Z57.1 Gluteus	Health-related outcomes > Hospital inpatient > Summary Operations
20003#1140870570	CAT-MUL	485516/1500(487016)	0.087537	0.0354523	0.139615	0.000986784	LOGISTIC-BINARY	Treatment/medication code: vitamin b12 preparation	UK Biobank Assessment Centre > Verbal interview > Medications
27257	CONTINUOUS	45549	-0.013267	-0.0211617	-0.00537231	0.000989187	LINEAR	Area of precentral (right hemisphere)	UK Biobank Assessment Centre > Imaging > Brain MRI > T1 structural brain MRI > Freesurfer DKT
41272#W032	CAT-MUL	486870/279(487149)	0.205659	0.0832336	0.328064	0.000992037	LOGISTIC-BINARY	Operative procedures - OPCS4: W03.2 Osteotomy of multiple metatarsals	Health-related outcomes > Hospital inpatient > Summary Operations
22601#81252835	CAT-MUL	115899/173(116072)	0.240542	0.0972253	0.383601	0.000993011	LOGISTIC-BINARY	Job coding: metal working machine operator, fettler, grinder, metal cutter, metal machinist, metal polisher, press operator, shot blaster, tool room machinist	Online follow-up > Work environment > Employment history
22617#8125	CAT-MUL	115899/173(116072)	0.240542	0.0972253	0.383601	0.000993011	LOGISTIC-BINARY	Job code - historical: Metal working machine operatives	Online follow-up > Work environment > Employment history
41200#W593	CAT-MUL	484903/2246(487149)	0.0716843	0.0290034	0.114362	0.000994873	LOGISTIC-BINARY	Operative procedures - main OPCS4: W59.3 Fusion of first metatarsophalangeal joint NEC	Health-related outcomes > Hospital inpatient > Summary Operations
3506	CAT-SIN	37775	-0.0324253	-0.0517346	-0.013116	0.00099622	ORDERED-LOGISTIC	Smoking compared to 10 years previous	UK Biobank Assessment Centre > Touchscreen > Lifestyle and environment > Smoking
41210#Y744	CAT-MUL	484762/2387(487149)	0.0681186	0.027546	0.108687	0.000998473	LOGISTIC-BINARY	Operative procedures - secondary OPCS4: Y74.4 Thoracoscopic video-assisted approach to thoracic cavity	Health-related outcomes > Hospital inpatient > Summary Operations
41272#Y744	CAT-MUL	484762/2387(487149)	0.0681186	0.027546	0.108687	0.000998473	LOGISTIC-BINARY	Operative procedures - OPCS4: Y74.4 Thoracoscopic video-assisted approach to thoracic cavity	Health-related outcomes > Hospital inpatient > Summary Operations
41272#T875	CAT-MUL	486720/429(487149)	0.161804	0.0653914	0.258189	0.00100259	LOGISTIC-BINARY	Operative procedures - OPCS4: T87.5 Excision or biopsy of para-aortic lymph node	Health-related outcomes > Hospital inpatient > Summary Operations
41272#L747	CAT-MUL	487108/41(487149)	0.523413	0.211263	0.835016	0.00100494	LOGISTIC-BINARY	Operative procedures - OPCS4: L74.7 Injection of radiocontrast substance into arteriovenous fistula	Health-related outcomes > Hospital inpatient > Summary Operations
41200#T702	CAT-MUL	486811/338(487149)	0.183136	0.0739774	0.292261	0.00100629	LOGISTIC-BINARY	Operative procedures - main OPCS4: T70.2 Tenotomy NEC	Health-related outcomes > Hospital inpatient > Summary Operations
27376	CONTINUOUS	45549	0.0139809	0.00564891	0.0223129	0.0010067	LINEAR	Area of S-circular-insula-inf (left hemisphere)	UK Biobank Assessment Centre > Imaging > Brain MRI > T1 structural brain MRI > Freesurfer a2009s
22601#52212927	CAT-MUL	115658/414(116072)	0.154006	0.062141	0.245761	0.00100986	LOGISTIC-BINARY	Job coding: metal machine setter, tool setter, setter operator, centre lathe turner	Online follow-up > Work environment > Employment history
22617#5221	CAT-MUL	115658/414(116072)	0.154006	0.062141	0.245761	0.00100986	LOGISTIC-BINARY	Job code - historical: Metal machining setters and setter-operators	Online follow-up > Work environment > Employment history
27230	CONTINUOUS	45549	-0.0129791	-0.0207209	-0.00523738	0.00101702	LINEAR	Volume of superiorfrontal (left hemisphere)	UK Biobank Assessment Centre > Imaging > Brain MRI > T1 structural brain MRI > Freesurfer DKT
41272#N328	CAT-MUL	486983/166(487149)	0.247132	0.0995579	0.39456	0.00102409	LOGISTIC-BINARY	Operative procedures - OPCS4: N32.8 Other specified other operations on penis	Health-related outcomes > Hospital inpatient > Summary Operations
41272#A704	CAT-MUL	486820/329(487149)	0.188775	0.076064	0.301468	0.00102729	LOGISTIC-BINARY	Operative procedures - OPCS4: A70.4 Insertion of neurostimulator electrodes into peripheral nerve	Health-related outcomes > Hospital inpatient > Summary Operations
27647	CONTINUOUS	45549	-0.0148023	-0.0236394	-0.00596519	0.00102763	LINEAR	Mean thickness of G-oc-temp-med-Parahip (right hemisphere)	UK Biobank Assessment Centre > Imaging > Brain MRI > T1 structural brain MRI > Freesurfer a2009s
41272#H463	CAT-MUL	485873/1276(487149)	0.0957786	0.0385678	0.152984	0.00103291	LOGISTIC-BINARY	Operative procedures - OPCS4: H46.3 Intubation of rectum for pressure manometry	Health-related outcomes > Hospital inpatient > Summary Operations
41272#X721	CAT-MUL	478124/9025(487149)	0.0354798	0.0142873	0.0566715	0.00103301	LOGISTIC-BINARY	Operative procedures - OPCS4: X72.1 Delivery of complex chemotherapy for neoplasm including prolonged infusional treatment at first attendance	Health-related outcomes > Hospital inpatient > Summary Operations
41272#W593	CAT-MUL	484598/2551(487149)	0.0671204	0.0270144	0.107224	0.00103709	LOGISTIC-BINARY	Operative procedures - OPCS4: W59.3 Fusion of first metatarsophalangeal joint NEC	Health-related outcomes > Hospital inpatient > Summary Operations
27449	CONTINUOUS	45549	-0.0146648	-0.0234279	-0.00590174	0.0010387	LINEAR	Mean thickness of S-circular-insula-ant (left hemisphere)	UK Biobank Assessment Centre > Imaging > Brain MRI > T1 structural brain MRI > Freesurfer a2009s
20003#1141166746	CAT-MUL	486940/76(487016)	0.381228	0.15329	0.608935	0.00103946	LOGISTIC-BINARY	Treatment/medication code: capsaicin 0.025% cream	UK Biobank Assessment Centre > Verbal interview > Medications
41245#1020	CAT-MUL	480782/4277(485059)	0.051069	0.0205392	0.0815958	0.00104158	LOGISTIC-BINARY	Main speciality of consultant (recoded): Adult mental illness	Health-related outcomes > Hospital inpatient > Summary Administration
27492	CONTINUOUS	45549	-0.0131377	-0.020992	-0.00528334	0.00104456	LINEAR	Volume of G-front-sup (left hemisphere)	UK Biobank Assessment Centre > Imaging > Brain MRI > T1 structural brain MRI > Freesurfer a2009s
41210#M814	CAT-MUL	486702/447(487149)	0.151328	0.0608352	0.241786	0.00104461	LOGISTIC-BINARY	Operative procedures - secondary OPCS4: M81.4 Dilation of meatus of urethra	Health-related outcomes > Hospital inpatient > Summary Operations
41210#Y152	CAT-MUL	486559/590(487149)	0.135801	0.0545895	0.21699	0.00104581	LOGISTIC-BINARY	Operative procedures - secondary OPCS4: Y15.2 Renewal of stent in organ NOC	Health-related outcomes > Hospital inpatient > Summary Operations
41272#Y152	CAT-MUL	486559/590(487149)	0.135801	0.0545895	0.21699	0.00104581	LOGISTIC-BINARY	Operative procedures - OPCS4: Y15.2 Renewal of stent in organ NOC	Health-related outcomes > Hospital inpatient > Summary Operations
27840	CONTINUOUS	16705	0.0252652	0.010156	0.0403745	0.00104897	LINEAR	Retinal pigment epithelium thickness at outer temporal subfield (left)	Assessment Centre > Physical measures > Eye measures > Retinal optical coherence tomography > Derived OCT measures
22601#34113147	CAT-MUL	115962/110(116072)	-0.319143	-0.510263	-0.128204	0.00105845	LOGISTIC-BINARY	Job coding: painter, calligrapher, portrait engraver, art restorer	Online follow-up > Work environment > Employment history
41210#G753	CAT-MUL	486984/165(487149)	0.255571	0.102546	0.408496	0.00105864	LOGISTIC-BINARY	Operative procedures - secondary OPCS4: G75.3 Closure of ileostomy	Health-related outcomes > Hospital inpatient > Summary Operations
22601#24213281	CAT-MUL	113631/2441(116072)	-0.0665538	-0.106407	-0.0267206	0.00106059	LOGISTIC-BINARY	Job coding: chartered/certified accountant, auditor, company accountant, articled/audit clerk, official receiver	Online follow-up > Work environment > Employment history
22617#2421	CAT-MUL	113631/2441(116072)	-0.0665538	-0.106407	-0.0267206	0.00106059	LOGISTIC-BINARY	Job code - historical: Chartered and certified accountants	Online follow-up > Work environment > Employment history
22601#41423445	CAT-MUL	115865/207(116072)	0.229506	0.0919965	0.366858	0.00106386	LOGISTIC-BINARY	Job coding: emergency services control room/radio operator/officer	Online follow-up > Work environment > Employment history
130762	DATE	486478/671(487149)	-0.127827	-0.204392	-0.0512879	0.00106502	LOGISTIC-BINARY	Date E46 first reported (unspecified protein-energy malnutrition)	Health-related outcomes > First occurrences > Endocrine, nutritional and metabolic diseases
131518	DATE	483085/4064(487149)	0.0516653	0.0207216	0.082607	0.00106559	LOGISTIC-BINARY	Date J69 first reported (pneumonitis due to solids and liquids)	Health-related outcomes > First occurrences > Respiratory system disorders
41210#W778	CAT-MUL	486799/350(487149)	0.179633	0.0720168	0.287222	0.00106793	LOGISTIC-BINARY	Operative procedures - secondary OPCS4: W77.8 Other specified stabilising operations on joint	Health-related outcomes > Hospital inpatient > Summary Operations
25421	CONTINUOUS	42857	0.0152288	0.00610563	0.024352	0.00106969	LINEAR	Mean OD in posterior thalamic radiation on FA skeleton (left)	UK Biobank Assessment Centre > Imaging > Brain MRI > Diffusion brain MRI > dMRI skeleton
27677	CONTINUOUS	45549	0.0143969	0.0057716	0.0230221	0.00107034	LINEAR	Mean thickness of S-front-middle (right hemisphere)	UK Biobank Assessment Centre > Imaging > Brain MRI > T1 structural brain MRI > Freesurfer a2009s
41200#S551	CAT-MUL	487051/98(487149)	0.327805	0.131295	0.524118	0.0010714	LOGISTIC-BINARY	Operative procedures - main OPCS4: S55.1 Debridement of burnt skin NEC	Health-related outcomes > Hospital inpatient > Summary Operations
131912	DATE	485007/2142(487149)	0.0707153	0.0283381	0.113086	0.00107219	LOGISTIC-BINARY	Date M45 first reported (ankylosing spondylitis)	Health-related outcomes > First occurrences > Musculoskeletal system and connective tissue disorders
26985	CONTINUOUS	45549	-0.0136783	-0.021876	-0.00548074	0.0010746	LINEAR	Area of superiortemporal (right hemisphere)	UK Biobank Assessment Centre > Imaging > Brain MRI > T1 structural brain MRI > Freesurfer desikan pial
41210#O291	CAT-MUL	485156/1993(487149)	0.0742221	0.0297322	0.118705	0.00107516	LOGISTIC-BINARY	Operative procedures - secondary OPCS4: O29.1 Subacromial decompression	Health-related outcomes > Hospital inpatient > Summary Operations
27438	CONTINUOUS	45549	-0.0144499	-0.0231113	-0.0057886	0.00107648	LINEAR	Mean thickness of G-temp-sup-Plan-tempo (left hemisphere)	UK Biobank Assessment Centre > Imaging > Brain MRI > T1 structural brain MRI > Freesurfer a2009s
41210#S555	CAT-MUL	487117/32(487149)	0.573397	0.229194	0.916679	0.00107882	LOGISTIC-BINARY	Operative procedures - secondary OPCS4: S55.5 Attention to dressing of burnt skin NEC	Health-related outcomes > Hospital inpatient > Summary Operations
41210#C803	CAT-MUL	487054/95(487149)	0.34824	0.139333	0.556928	0.0010797	LOGISTIC-BINARY	Operative procedures - secondary OPCS4: C80.3 Delamination of epiretinal fibrovascular membrane	Health-related outcomes > Hospital inpatient > Summary Operations
20004#1579	CAT-MUL	486322/694(487016)	0.125182	0.0501126	0.200231	0.00108011	LOGISTIC-BINARY	Operation code: anal fissure surgery	UK Biobank Assessment Centre > Verbal interview > Operations
41200#M612	CAT-MUL	486744/405(487149)	-0.159926	-0.25585	-0.064062	0.00108024	LOGISTIC-BINARY	Operative procedures - main OPCS4: M61.2 Retropubic prostatectomy	Health-related outcomes > Hospital inpatient > Summary Operations
40013#2015	CAT-MUL	487063/86(487149)	-0.359302	-0.57491	-0.143929	0.0010828	LOGISTIC-BINARY	Type of cancer: ICD9: 2015 Hodgkin's disease, nodular sclerosis	Health-related outcomes > Cancer register
26424	CONTINUOUS	20695	0.0230536	0.00922865	0.0368786	0.00108296	LINEAR	Physical environment score (Wales)	Population characteristics > Baseline characteristics > Indices of Multiple Deprivation
22601#91322983	CAT-MUL	115941/131(116072)	0.285001	0.113913	0.455786	0.00108406	LOGISTIC-BINARY	Job coding: factory cleaner/industrial cleaner in some other setting	Online follow-up > Work environment > Employment history
24446	CONTINUOUS	39769	0.0155259	0.0062112	0.0248406	0.00108785	LINEAR	90th percentile of absolute head motion from tfMRI	Assessment centre > Imaging > Brain MRI > Task functional brain MRI
41210#F324	CAT-MUL	487019/130(487149)	0.280702	0.112185	0.449046	0.00108933	LOGISTIC-BINARY	Operative procedures - secondary OPCS4: F32.4 Operations on uvula NEC	Health-related outcomes > Hospital inpatient > Summary Operations
22601#11733447	CAT-MUL	116010/62(116072)	0.4001	0.159509	0.639654	0.00109007	LOGISTIC-BINARY	Job coding: senior prison officer including governor, chief, controller, principal superintendent	Online follow-up > Work environment > Employment history
4462	INTEGER	39004	0.0818523	0.032724	0.130981	0.00109037	ORDERED-LOGISTIC	Average monthly intake of other alcoholic drinks	UK Biobank Assessment Centre > Touchscreen > Lifestyle and environment > Alcohol
20199#1141180226	CAT-MUL	51139/1329(52468)	0.0921845	0.0368533	0.147509	0.00109186	LOGISTIC-BINARY	Antibiotic codes for last 3 months: amoxicillin	UK Biobank Assessment Centre > Verbal interview > Medications
27625	CONTINUOUS	45549	0.0147785	0.00590909	0.0236479	0.0010922	LINEAR	Mean thickness of G+S-frontomargin (right hemisphere)	UK Biobank Assessment Centre > Imaging > Brain MRI > T1 structural brain MRI > Freesurfer a2009s
27340	CONTINUOUS	45549	-0.0141373	-0.0226226	-0.00565195	0.00109331	LINEAR	Area of G-front-inf-Opercular (left hemisphere)	UK Biobank Assessment Centre > Imaging > Brain MRI > T1 structural brain MRI > Freesurfer a2009s
27483	CONTINUOUS	45549	-0.0144186	-0.0230743	-0.00576279	0.00109565	LINEAR	Volume of G+S-cingul-Mid-Ant (left hemisphere)	UK Biobank Assessment Centre > Imaging > Brain MRI > T1 structural brain MRI > Freesurfer a2009s
41248#8002	CAT-MUL	464384/1624(466008)	0.08178	0.0326585	0.130895	0.00110132	LOGISTIC-BINARY	Destinations on discharge from hospital (recoded): Other hospital: Non-NHS	Health-related outcomes > Hospital inpatient > Summary Administration
131580	DATE	483106/4043(487149)	0.0524381	0.0209375	0.0839363	0.00110307	LOGISTIC-BINARY	Date K14 first reported (diseases of tongue)	Health-related outcomes > First occurrences > Digestive system disorders
41272#W293	CAT-MUL	487066/83(487149)	0.361107	0.144011	0.577987	0.00110747	LOGISTIC-BINARY	Operative procedures - OPCS4: W29.3 Removal of skeletal traction from bone	Health-related outcomes > Hospital inpatient > Summary Operations
131322	DATE	478786/8363(487149)	0.0364103	0.0145263	0.0582935	0.00110992	LOGISTIC-BINARY	Date I34 first reported (nonrheumatic mitral valve disorders)	Health-related outcomes > First occurrences > Circulatory system disorders
41210#Z062	CAT-MUL	486728/421(487149)	0.160827	0.0641089	0.25751	0.00111528	LOGISTIC-BINARY	Operative procedures - secondary OPCS4: Z06.2 Thoracic spinal cord	Health-related outcomes > Hospital inpatient > Summary Operations
41272#Z062	CAT-MUL	486728/421(487149)	0.160827	0.0641089	0.25751	0.00111528	LOGISTIC-BINARY	Operative procedures - OPCS4: Z06.2 Thoracic spinal cord	Health-related outcomes > Hospital inpatient > Summary Operations
41272#Z783	CAT-MUL	487101/48(487149)	0.473525	0.188331	0.758316	0.00112778	LOGISTIC-BINARY	Operative procedures - OPCS4: Z78.3 Shaft of fibula NEC	Health-related outcomes > Hospital inpatient > Summary Operations
41210#Z783	CAT-MUL	487101/48(487149)	0.473525	0.188331	0.758316	0.00112778	LOGISTIC-BINARY	Operative procedures - secondary OPCS4: Z78.3 Shaft of fibula NEC	Health-related outcomes > Hospital inpatient > Summary Operations
41272#T364	CAT-MUL	485221/1928(487149)	0.0782604	0.0311383	0.125381	0.00113325	LOGISTIC-BINARY	Operative procedures - OPCS4: T36.4 Biopsy of lesion of omentum	Health-related outcomes > Hospital inpatient > Summary Operations
41272#M164	CAT-MUL	486905/244(487149)	0.210512	0.0837024	0.33726	0.0011351	LOGISTIC-BINARY	Operative procedures - OPCS4: M16.4 Percutaneous nephrolithotomy NEC	Health-related outcomes > Hospital inpatient > Summary Operations
41210#S352	CAT-MUL	486514/635(487149)	0.130005	0.0516513	0.208339	0.00114425	LOGISTIC-BINARY	Operative procedures - secondary OPCS4: S35.2 Meshed split autograft of skin NEC	Health-related outcomes > Hospital inpatient > Summary Operations
132574	DATE	485526/1623(487149)	0.0821048	0.0326079	0.131594	0.00114834	LOGISTIC-BINARY	Date Q82 first reported (other congenital malformations of skin)	Health-related outcomes > First occurrences > Congenital disruptions and chromosomal abnormalities
27302	CONTINUOUS	45549	-0.0130304	-0.020885	-0.00517589	0.00114839	LINEAR	Volume of fusiform (right hemisphere)	UK Biobank Assessment Centre > Imaging > Brain MRI > T1 structural brain MRI > Freesurfer DKT
20003#1140922636	CAT-MUL	486992/24(487016)	0.67135	0.266197	1.07567	0.0011508	LOGISTIC-BINARY	Treatment/medication code: zydol sr 100mg m/r tablet	UK Biobank Assessment Centre > Verbal interview > Medications
41200#F442	CAT-MUL	486450/699(487149)	0.124989	0.0496201	0.200339	0.00115085	LOGISTIC-BINARY	Operative procedures - main OPCS4: F44.2 Partial excision of parotid gland	Health-related outcomes > Hospital inpatient > Summary Operations
41210#W380	CAT-MUL	487049/100(487149)	0.327387	0.129915	0.524714	0.00115176	LOGISTIC-BINARY	Operative procedures - secondary OPCS4: W38.0 Conversion from previous uncemented total prosthetic replacement of hip joint	Health-related outcomes > Hospital inpatient > Summary Operations
41272#W380	CAT-MUL	487049/100(487149)	0.327387	0.129915	0.524714	0.00115176	LOGISTIC-BINARY	Operative procedures - OPCS4: W38.0 Conversion from previous uncemented total prosthetic replacement of hip joint	Health-related outcomes > Hospital inpatient > Summary Operations
22601#12322659	CAT-MUL	115946/126(116072)	0.278526	0.110361	0.446306	0.00115451	LOGISTIC-BINARY	Job coding: garage manager/owner	Online follow-up > Work environment > Employment history
41200#F101	CAT-MUL	486929/220(487149)	0.219551	0.0870954	0.351922	0.00115501	LOGISTIC-BINARY	Operative procedures - main OPCS4: F10.1 Full dental clearance	Health-related outcomes > Hospital inpatient > Summary Operations
25253	CONTINUOUS	42860	0.0128755	0.00511021	0.0206408	0.00115545	LINEAR	Mean L2 in fornix on FA skeleton	UK Biobank Assessment Centre > Imaging > Brain MRI > Diffusion brain MRI > dMRI skeleton
41200#X352	CAT-MUL	482800/4349(487149)	0.0508272	0.0201591	0.0814934	0.00116048	LOGISTIC-BINARY	Operative procedures - main OPCS4: X35.2 Intravenous chemotherapy	Health-related outcomes > Hospital inpatient > Summary Operations
3799	CAT-SIN	53528/43958(97486)	-0.0216584	-0.0347325	-0.0085861	0.00116583	LOGISTIC-BINARY	Headaches for 3+ months	UK Biobank Assessment Centre > Touchscreen > Health and medical history > Pain
20003#1140869036	CAT-MUL	486684/332(487016)	-0.188405	-0.302163	-0.0746851	0.00116756	LOGISTIC-BINARY	Treatment/medication code: ovestin 0.1% vaginal cream	UK Biobank Assessment Centre > Verbal interview > Medications
41200#G481	CAT-MUL	487139/10(487149)	1.04156	0.41072	1.66899	0.00116796	LOGISTIC-BINARY	Operative procedures - main OPCS4: G48.1 Insertion of gastric bubble	Health-related outcomes > Hospital inpatient > Summary Operations
41200#S579	CAT-MUL	486893/256(487149)	0.2034	0.0805417	0.326191	0.00117153	LOGISTIC-BINARY	Operative procedures - main OPCS4: S57.9 Unspecified exploration of other skin of other site	Health-related outcomes > Hospital inpatient > Summary Operations
41210#L923	CAT-MUL	487127/22(487149)	0.693361	0.273997	1.11143	0.00117348	LOGISTIC-BINARY	Operative procedures - secondary OPCS4: L92.3 Thrombolysis of access catheter	Health-related outcomes > Hospital inpatient > Summary Operations
20003#1140863120	CAT-MUL	486966/50(487016)	0.4711	0.18646	0.755496	0.0011741	LOGISTIC-BINARY	Treatment/medication code: loprazolam	UK Biobank Assessment Centre > Verbal interview > Medications
41229#5P5	CAT-MUL	480689/6460(487149)	-0.0412928	-0.066236	-0.0163525	0.00117491	LOGISTIC-BINARY	PCT responsible for patient data: SURREY PCT	Health-related outcomes > Hospital inpatient > Summary Administration
41272#A706	CAT-MUL	487012/137(487149)	0.289002	0.114374	0.463545	0.00117612	LOGISTIC-BINARY	Operative procedures - OPCS4: A70.6 Acupuncture NEC	Health-related outcomes > Hospital inpatient > Summary Operations
20003#1140874138	CAT-MUL	486843/173(487016)	0.248225	0.0982125	0.398142	0.00117799	LOGISTIC-BINARY	Treatment/medication code: ciprofloxacin	UK Biobank Assessment Centre > Verbal interview > Medications
132108	DATE	486590/559(487149)	0.146443	0.0579515	0.234928	0.00118003	LOGISTIC-BINARY	Date N71 first reported (inflammatory disease of uterus, except cervix)	Health-related outcomes > First occurrences > Genitourinary system disorders
104000	CAT-SIN	68955	0.0464738	0.0183863	0.0745613	0.0011814	ORDERED-LOGISTIC	Baked bean intake	Online follow-up > Diet by 24-hour recall > Fruit/vegetables yesterday
41200#W868	CAT-MUL	486824/325(487149)	0.180099	0.0712338	0.28892	0.00118244	LOGISTIC-BINARY	Operative procedures - main OPCS4: W86.8 Other specified therapeutic endoscopic operations on cavity of other joint	Health-related outcomes > Hospital inpatient > Summary Operations
100550	CAT-SIN	68942	-0.0636207	-0.102083	-0.0251587	0.00118436	ORDERED-LOGISTIC	Hot chocolate intake	Online follow-up > Diet by 24-hour recall > Hot/cold beverages yesterday
41272#G161	CAT-MUL	486516/633(487149)	0.128543	0.0508107	0.206257	0.00118893	LOGISTIC-BINARY	Operative procedures - OPCS4: G16.1 Diagnostic fibreoptic endoscopic examination of oesophagus and biopsy of lesion of oesophagus	Health-related outcomes > Hospital inpatient > Summary Operations
41200#J141	CAT-MUL	486582/567(487149)	0.137987	0.0545243	0.221425	0.00119027	LOGISTIC-BINARY	Operative procedures - main OPCS4: J14.1 Biopsy of liver NEC	Health-related outcomes > Hospital inpatient > Summary Operations
41272#B149	CAT-MUL	486382/767(487149)	0.122166	0.0482819	0.196038	0.00119096	LOGISTIC-BINARY	Operative procedures - OPCS4: B14.9 Unspecified excision of parathyroid gland	Health-related outcomes > Hospital inpatient > Summary Operations
131704	DATE	486366/783(487149)	0.118706	0.0469004	0.190496	0.00119325	LOGISTIC-BINARY	Date L04 first reported (acute lymphadenitis)	Health-related outcomes > First occurrences > Skin and subcutaneous tissue disorders
41210#X999	CAT-MUL	486605/544(487149)	0.14058	0.0555258	0.225612	0.0011956	LOGISTIC-BINARY	Operative procedures - secondary OPCS4: X99.9 Not known (procedure performed)	Health-related outcomes > Hospital inpatient > Summary Operations
41200#K571	CAT-MUL	486457/692(487149)	0.123986	0.0489471	0.199008	0.00120038	LOGISTIC-BINARY	Operative procedures - main OPCS4: K57.1 Percutaneous transluminal ablation of atrioventricular node	Health-related outcomes > Hospital inpatient > Summary Operations
41210#X482	CAT-MUL	487093/56(487149)	0.445034	0.175601	0.714219	0.00120041	LOGISTIC-BINARY	Operative procedures - secondary OPCS4: X48.2 Change of plaster cast	Health-related outcomes > Hospital inpatient > Summary Operations
5119	CONTINUOUS	106033	-0.0100853	-0.0161885	-0.00398222	0.00120047	LINEAR	3mm cylindrical power (left)	UK Biobank Assessment Centre > Physical measures > Eye measures > Autorefraction
20003#1140911698	CAT-MUL	486848/168(487016)	0.250977	0.0990317	0.402849	0.00120309	LOGISTIC-BINARY	Treatment/medication code: slozem 120mg m/r capsule	UK Biobank Assessment Centre > Verbal interview > Medications
23575	CONTINUOUS	272276	0.00624255	0.00246187	0.0100232	0.00121125	LINEAR	Cholesterol in Small HDL	Biological samples > Blood assays > NMR metabolomics
41200#K652	CAT-MUL	486767/382(487149)	0.167865	0.0661787	0.269514	0.00121165	LOGISTIC-BINARY	Operative procedures - main OPCS4: K65.2 Catheterisation of right side of heart NEC	Health-related outcomes > Hospital inpatient > Summary Operations
41200#U209	CAT-MUL	486947/202(487149)	0.229679	0.0905288	0.368755	0.0012122	LOGISTIC-BINARY	Operative procedures - main OPCS4: U20.9 Unspecified diagnostic Echocardiography	Health-related outcomes > Hospital inpatient > Summary Operations
25692	CONTINUOUS	42856	0.01509	0.00594862	0.0242313	0.00121532	LINEAR	Weighted-mean OD in tract inferior longitudinal fasciculus (right)	UK Biobank Assessment Centre > Imaging > Brain MRI > Diffusion brain MRI > dMRI weighted means
41272#M612	CAT-MUL	486743/406(487149)	-0.158062	-0.253862	-0.0623219	0.00121715	LOGISTIC-BINARY	Operative procedures - OPCS4: M61.2 Retropubic prostatectomy	Health-related outcomes > Hospital inpatient > Summary Operations
41272#S041	CAT-MUL	487072/77(487149)	0.387311	0.152498	0.621971	0.00122084	LOGISTIC-BINARY	Operative procedures - OPCS4: S04.1 Excision of sweat gland bearing skin of axilla	Health-related outcomes > Hospital inpatient > Summary Operations
41210#J438	CAT-MUL	487107/42(487149)	0.501078	0.197142	0.804486	0.00122156	LOGISTIC-BINARY	Operative procedures - secondary OPCS4: J43.8 Other specified diagnostic endoscopic retrograde examination of bile duct and pancreatic duct	Health-related outcomes > Hospital inpatient > Summary Operations
22617#9223	CAT-MUL	115399/673(116072)	0.130754	0.0514902	0.21002	0.00122432	LOGISTIC-BINARY	Job code - historical: Kitchen and catering assistants	Online follow-up > Work environment > Employment history
41200#K493	CAT-MUL	487086/63(487149)	0.405771	0.159694	0.651645	0.00122456	LOGISTIC-BINARY	Operative procedures - main OPCS4: K49.3 Percutaneous transluminal balloon angioplasty of bypass graft of coronary artery	Health-related outcomes > Hospital inpatient > Summary Operations
20004#1096	CAT-MUL	486146/870(487016)	0.108767	0.0428118	0.174709	0.00122699	LOGISTIC-BINARY	Operation code: pacemaker/defibrillator insertion	UK Biobank Assessment Centre > Verbal interview > Operations
20540	CAT-SIN	11029/34544(45573)	0.0359433	0.0141521	0.0577425	0.00122784	LOGISTIC-BINARY	Multiple worries during worst period of anxiety	Online follow-up > Mental health > Anxiety
41210#T252	CAT-MUL	486947/202(487149)	0.228488	0.0898974	0.367005	0.00122864	LOGISTIC-BINARY	Operative procedures - secondary OPCS4: T25.2 Primary repair of incisional hernia using insert of prosthetic material	Health-related outcomes > Hospital inpatient > Summary Operations
41210#S622	CAT-MUL	486793/356(487149)	0.180672	0.0710844	0.290247	0.00123138	LOGISTIC-BINARY	Operative procedures - secondary OPCS4: S62.2 Liposuction of subcutaneous tissue NEC	Health-related outcomes > Hospital inpatient > Summary Operations
40006#C508	CAT-MUL	485659/1490(487149)	-0.0888331	-0.142718	-0.0349572	0.00123164	LOGISTIC-BINARY	Type of cancer: ICD10: C50.8 Overlapping lesion of breast	Health-related outcomes > Cancer register
24483	CONTINUOUS	40472	-0.0156423	-0.025137	-0.00614759	0.00124284	LINEAR	Median T2star in substantia nigra (left)	Assessment centre > Imaging > Brain MRI > Susceptibility weighted brain MRI
5118	CONTINUOUS	91949	-0.0108507	-0.0174388	-0.00426251	0.0012466	LINEAR	6mm cylindrical power (left)	UK Biobank Assessment Centre > Physical measures > Eye measures > Autorefraction
41272#E251	CAT-MUL	486297/852(487149)	0.111865	0.0439286	0.179785	0.00124762	LOGISTIC-BINARY	Operative procedures - OPCS4: E25.1 Diagnostic endoscopic examination of nasopharynx and biopsy of lesion of nasopharynx	Health-related outcomes > Hospital inpatient > Summary Operations
41210#W281	CAT-MUL	482748/4401(487149)	0.0506614	0.0198959	0.0814255	0.00124855	LOGISTIC-BINARY	Operative procedures - secondary OPCS4: W28.1 Application of internal fixation to bone NEC	Health-related outcomes > Hospital inpatient > Summary Operations
41200#S041	CAT-MUL	487074/75(487149)	0.392127	0.153849	0.630254	0.00125293	LOGISTIC-BINARY	Operative procedures - main OPCS4: S04.1 Excision of sweat gland bearing skin of axilla	Health-related outcomes > Hospital inpatient > Summary Operations
20544#16	CAT-MUL	151804/860(152664)	-0.116415	-0.187154	-0.0457056	0.0012543	LOGISTIC-BINARY	Mental health problems ever diagnosed by a professional: Anorexia nervosa	Online follow-up > Mental health > Mental distress
41210#Q151	CAT-MUL	487094/55(487149)	0.458803	0.179975	0.737516	0.00125702	LOGISTIC-BINARY	Operative procedures - secondary OPCS4: Q15.1 Introduction of radioactive substance into uterine cavity	Health-related outcomes > Hospital inpatient > Summary Operations
23007	INTEGER	9349	0.0329752	0.0129361	0.0530142	0.00126129	LINEAR	pp150 Nter antigen for Human Cytomegalovirus	Biological samples > Assay results > Blood assays > Infectious Diseases > Infectious Disease Antigens
20003#1140888512	CAT-MUL	486836/180(487016)	0.24597	0.0964214	0.395451	0.00126213	LOGISTIC-BINARY	Treatment/medication code: amiloride	UK Biobank Assessment Centre > Verbal interview > Medications
20003#1140911736	CAT-MUL	486333/683(487016)	-0.125548	-0.201877	-0.0492439	0.00126264	LOGISTIC-BINARY	Treatment/medication code: ginseng product	UK Biobank Assessment Centre > Verbal interview > Medications
41229#5M3	CAT-MUL	486104/1045(487149)	0.101757	0.0398956	0.163607	0.00126293	LOGISTIC-BINARY	PCT responsible for patient data: WALSALL TEACHING PCT	Health-related outcomes > Hospital inpatient > Summary Administration
41272#Q188	CAT-MUL	479791/7358(487149)	0.0405136	0.0158749	0.0651524	0.00126945	LOGISTIC-BINARY	Operative procedures - OPCS4: Q18.8 Other specified diagnostic endoscopic examination of uterus	Health-related outcomes > Hospital inpatient > Summary Operations
25483	CONTINUOUS	42857	0.0145785	0.00571199	0.023445	0.0012708	LINEAR	Mean ISOVF in superior fronto-occipital fasciculus on FA skeleton (left)	UK Biobank Assessment Centre > Imaging > Brain MRI > Diffusion brain MRI > dMRI skeleton
22617#8132	CAT-MUL	115389/683(116072)	0.11976	0.0468822	0.192585	0.00127284	LOGISTIC-BINARY	Job code - historical: Assemblers (vehicles and metal goods)	Online follow-up > Work environment > Employment history
22601#11113200	CAT-MUL	114983/1089(116072)	-0.0975668	-0.156946	-0.0382254	0.00127516	LOGISTIC-BINARY	Job coding: senior official in central government including members of the senior civil service and the equivalent in the diplomatic service, mps, meps	Online follow-up > Work environment > Employment history
22617#1111	CAT-MUL	114983/1089(116072)	-0.0975668	-0.156946	-0.0382254	0.00127516	LOGISTIC-BINARY	Job code - historical: Senior officials in national government	Online follow-up > Work environment > Employment history
41272#G458	CAT-MUL	485992/1157(487149)	0.0967042	0.0378573	0.155541	0.00127682	LOGISTIC-BINARY	Operative procedures - OPCS4: G45.8 Other specified diagnostic fibreoptic endoscopic examination of upper gastrointestinal tract	Health-related outcomes > Hospital inpatient > Summary Operations
27537	CONTINUOUS	45549	-0.0136111	-0.0218938	-0.00532843	0.00127864	LINEAR	Volume of S-oc-temp-med+Lingual (left hemisphere)	UK Biobank Assessment Centre > Imaging > Brain MRI > T1 structural brain MRI > Freesurfer a2009s
3476	CAT-SIN	35073	0.0321628	0.0125833	0.0517423	0.00128211	ORDERED-LOGISTIC	Difficulty not smoking for 1 day	UK Biobank Assessment Centre > Touchscreen > Lifestyle and environment > Smoking
41200#A706	CAT-MUL	487021/128(487149)	0.296367	0.115873	0.476771	0.00128509	LOGISTIC-BINARY	Operative procedures - main OPCS4: A70.6 Acupuncture NEC	Health-related outcomes > Hospital inpatient > Summary Operations
27136	CONTINUOUS	45549	-0.0132569	-0.0213289	-0.00518484	0.00128738	LINEAR	Volume of BA44 (right hemisphere)	UK Biobank Assessment Centre > Imaging > Brain MRI > T1 structural brain MRI > Freesurfer BA exvivo
41272#W363	CAT-MUL	486598/551(487149)	0.137604	0.0537824	0.221402	0.00129092	LOGISTIC-BINARY	Operative procedures - OPCS4: W36.3 Diagnostic drilling of bone	Health-related outcomes > Hospital inpatient > Summary Operations
24385	CONTINUOUS	3251	0.0522808	0.0204465	0.084115	0.00129451	LINEAR	Mean ATT in whole brain in grey matter	Assessment centre > Imaging > Brain MRI > Arterial spin labelling brain MRI
131098	DATE	487107/42(487149)	0.502611	0.196192	0.808567	0.00129515	LOGISTIC-BINARY	Date G73 first reported (disorders of myoneural junction and muscle in diseases classified elsewhere)	Health-related outcomes > First occurrences > Nervous system disorders
41200#G458	CAT-MUL	486054/1095(487149)	0.0994094	0.0388392	0.159969	0.00129517	LOGISTIC-BINARY	Operative procedures - main OPCS4: G45.8 Other specified diagnostic fibreoptic endoscopic examination of upper gastrointestinal tract	Health-related outcomes > Hospital inpatient > Summary Operations
41200#M132	CAT-MUL	486631/518(487149)	0.142572	0.0556964	0.229424	0.00129559	LOGISTIC-BINARY	Operative procedures - main OPCS4: M13.2 Percutaneous drainage of kidney	Health-related outcomes > Hospital inpatient > Summary Operations
41210#K263	CAT-MUL	486913/236(487149)	0.206136	0.0804809	0.331718	0.00129886	LOGISTIC-BINARY	Operative procedures - secondary OPCS4: K26.3 Prosthetic replacement of aortic valve	Health-related outcomes > Hospital inpatient > Summary Operations
41272#T865	CAT-MUL	486465/684(487149)	0.124984	0.0487994	0.201151	0.00130092	LOGISTIC-BINARY	Operative procedures - OPCS4: T86.5 Sampling of mediastinal lymph nodes	Health-related outcomes > Hospital inpatient > Summary Operations
41200#H564	CAT-MUL	486967/182(487149)	0.241107	0.0940812	0.388034	0.00130348	LOGISTIC-BINARY	Operative procedures - main OPCS4: H56.4 Excision of anal fissure	Health-related outcomes > Hospital inpatient > Summary Operations
41272#M706	CAT-MUL	486615/534(487149)	-0.135158	-0.217573	-0.0527833	0.001304	LOGISTIC-BINARY	Operative procedures - OPCS4: M70.6 Radioactive seed implantation into prostate	Health-related outcomes > Hospital inpatient > Summary Operations
25833	CONTINUOUS	45106	-0.0141472	-0.0227728	-0.00552157	0.00130675	LINEAR	Volume of grey matter in Juxtapositional Lobule Cortex (formerly Supplementary Motor Cortex) (right)	UK Biobank Assessment Centre > Imaging > Brain MRI > T1 structural brain MRI > Regional grey matter volumes (FAST)
26680	CONTINUOUS	45549	-0.0129947	-0.0209189	-0.0050705	0.00130907	LINEAR	Volume of VM (left hemisphere)	UK Biobank Assessment Centre > Imaging > Brain MRI > T1 structural brain MRI > Freesurfer subsegmentation
22601#24513314	CAT-MUL	115157/915(116072)	-0.111355	-0.179273	-0.0434534	0.00130908	LOGISTIC-BINARY	Job coding: librarian, assistant librarian	Online follow-up > Work environment > Employment history
27399	CONTINUOUS	45549	-0.013805	-0.0222274	-0.0053826	0.00131619	LINEAR	Area of S-subparietal (left hemisphere)	UK Biobank Assessment Centre > Imaging > Brain MRI > T1 structural brain MRI > Freesurfer a2009s
26957	CONTINUOUS	45549	-0.0140061	-0.0225555	-0.00545664	0.00132372	LINEAR	Area of bankssts (right hemisphere)	UK Biobank Assessment Centre > Imaging > Brain MRI > T1 structural brain MRI > Freesurfer desikan pial
26709	CONTINUOUS	45549	0.0132896	0.00517455	0.0214046	0.00132909	LINEAR	Volume of Pt (right hemisphere)	UK Biobank Assessment Centre > Imaging > Brain MRI > T1 structural brain MRI > Freesurfer subsegmentation
41210#E064	CAT-MUL	486903/246(487149)	0.203756	0.0792744	0.328191	0.00133324	LOGISTIC-BINARY	Operative procedures - secondary OPCS4: E06.4 Balloon packing of cavity of nose	Health-related outcomes > Hospital inpatient > Summary Operations
24386	CONTINUOUS	3251	0.0515465	0.0200691	0.0830238	0.00133668	LINEAR	Mean ATT in cortex in grey matter	Assessment centre > Imaging > Brain MRI > Arterial spin labelling brain MRI
41200#A552	CAT-MUL	486879/270(487149)	0.197667	0.0768556	0.318423	0.00133847	LOGISTIC-BINARY	Operative procedures - main OPCS4: A55.2 Spinal myelography NEC	Health-related outcomes > Hospital inpatient > Summary Operations
41200#T973	CAT-MUL	487102/47(487149)	0.467683	0.181606	0.753186	0.00134045	LOGISTIC-BINARY	Operative procedures - main OPCS4: T97.3 Repair of recurrent umbilical hernia using sutures	Health-related outcomes > Hospital inpatient > Summary Operations
132016	DATE	485529/1620(487149)	0.0826025	0.0321058	0.133094	0.00134461	LOGISTIC-BINARY	Date N10 first reported (acute tubulo-interstitial nephritis)	Health-related outcomes > First occurrences > Genitourinary system disorders
41210#O201	CAT-MUL	487048/101(487149)	0.313219	0.121583	0.504728	0.00135307	LOGISTIC-BINARY	Operative procedures - secondary OPCS4: O20.1 Endovascular placement of one branched stent graft	Health-related outcomes > Hospital inpatient > Summary Operations
41272#O201	CAT-MUL	487048/101(487149)	0.313219	0.121583	0.504728	0.00135307	LOGISTIC-BINARY	Operative procedures - OPCS4: O20.1 Endovascular placement of one branched stent graft	Health-related outcomes > Hospital inpatient > Summary Operations
41200#K601	CAT-MUL	486269/880(487149)	0.10761	0.0417562	0.173451	0.00135981	LOGISTIC-BINARY	Operative procedures - main OPCS4: K60.1 Implantation of intravenous cardiac pacemaker system NEC	Health-related outcomes > Hospital inpatient > Summary Operations
40006#C679	CAT-MUL	485623/1526(487149)	0.0812693	0.0315242	0.131008	0.00136365	LOGISTIC-BINARY	Type of cancer: ICD10: C67.9 Bladder, unspecified	Health-related outcomes > Cancer register
26964	CONTINUOUS	45549	-0.0131422	-0.02119	-0.00509447	0.00137158	LINEAR	Area of inferiortemporal (right hemisphere)	UK Biobank Assessment Centre > Imaging > Brain MRI > T1 structural brain MRI > Freesurfer desikan pial
24366	CONTINUOUS	3251	-0.0503535	-0.0811795	-0.0195274	0.00137445	LINEAR	Mean CBF in Occipital Lobe in grey matter (right)	Assessment centre > Imaging > Brain MRI > Arterial spin labelling brain MRI
22601#53132526	CAT-MUL	115981/91(116072)	0.316757	0.122348	0.510443	0.00137781	LOGISTIC-BINARY	Job coding: roofer, roof tiler, slater, felt roofer, thatcher	Online follow-up > Work environment > Employment history
22617#5313	CAT-MUL	115981/91(116072)	0.316757	0.122348	0.510443	0.00137781	LOGISTIC-BINARY	Job code - historical: Roofers, roof tilers and slaters	Online follow-up > Work environment > Employment history
26127	CONTINUOUS	68955	0.0292563	0.0113246	0.0471879	0.00138367	ORDERED-LOGISTIC	Sugar-sweetened beverages and other sugary drinks	Online follow-up > Diet by 24-hour recall > Total weight by food group yesterday
41272#L844	CAT-MUL	486822/327(487149)	0.180386	0.0697846	0.290954	0.00138807	LOGISTIC-BINARY	Operative procedures - OPCS4: L84.4 Combined operations on recurrent long saphenous vein	Health-related outcomes > Hospital inpatient > Summary Operations
20003#1140877872	CAT-MUL	486947/69(487016)	0.388092	0.150004	0.625888	0.00139002	LOGISTIC-BINARY	Treatment/medication code: voltaren retard 100mg m/r tablet	UK Biobank Assessment Centre > Verbal interview > Medications
22601#11523251	CAT-MUL	114649/1423(116072)	0.0861702	0.0333158	0.13901	0.00139404	LOGISTIC-BINARY	Job coding: office manager, account/payrolls manager, administration manager, litigation/solicitor's office manager	Online follow-up > Work environment > Employment history
22617#1152	CAT-MUL	114649/1423(116072)	0.0861702	0.0333158	0.13901	0.00139404	LOGISTIC-BINARY	Job code - historical: Office managers	Online follow-up > Work environment > Employment history
26564	CONTINUOUS	45549	0.0128042	0.00495181	0.0206565	0.00139426	LINEAR	Volume of Accumbens-area (left hemisphere)	UK Biobank Assessment Centre > Imaging > Brain MRI > T1 structural brain MRI > Freesurfer ASEG
23316	CONTINUOUS	24606	0.013803	0.00533664	0.0222694	0.00139741	LINEAR	Leg bone area (right)	UK Biobank Assessment Centre > Imaging > DXA assessment > Bone size, mineral and density by DXA
26942	CONTINUOUS	45549	-0.0138101	-0.0222812	-0.00533894	0.00139773	LINEAR	Area of parstriangularis (left hemisphere)	UK Biobank Assessment Centre > Imaging > Brain MRI > T1 structural brain MRI > Freesurfer desikan pial
41246#2360	CAT-MUL	464797/2300(467097)	0.0674529	0.0260693	0.108832	0.00139914	LOGISTIC-BINARY	Treatment speciality of consultant (recoded): Palliative medicine	Health-related outcomes > Hospital inpatient > Summary Administration
41200#Q174	CAT-MUL	486402/747(487149)	0.123939	0.0478796	0.199996	0.00140387	LOGISTIC-BINARY	Operative procedures - main OPCS4: Q17.4 Endoscopic destruction of lesion of uterus NEC	Health-related outcomes > Hospital inpatient > Summary Operations
22661	INTEGER	116072	-0.018547	-0.0299329	-0.00716121	0.00140862	ORDERED-LOGISTIC	Number of gap periods	Online follow-up > Work environment > Employment history
22601#23223027	CAT-MUL	115532/540(116072)	-0.140583	-0.226923	-0.0542841	0.00141228	LOGISTIC-BINARY	Job coding: social science researcher, anthropologist, sociologist, archaeologist, behavioural scientist, epidemiologist, government survey officer	Online follow-up > Work environment > Employment history
41250#1005	CAT-MUL	483671/535(484206)	0.140445	0.0541972	0.226669	0.00141278	LOGISTIC-BINARY	Methods of discharge from hospital (recoded): Discharged on clinical advice/consent: By mental health review	Health-related outcomes > Hospital inpatient > Summary Administration
26635	CONTINUOUS	45549	0.013724	0.00529635	0.0221516	0.00141491	LINEAR	Volume of CA4-body (left hemisphere)	UK Biobank Assessment Centre > Imaging > Brain MRI > T1 structural brain MRI > Freesurfer subsegmentation
41200#Q079	CAT-MUL	487028/121(487149)	0.309708	0.119468	0.49991	0.00141715	LOGISTIC-BINARY	Operative procedures - main OPCS4: Q07.9 Unspecified abdominal excision of uterus	Health-related outcomes > Hospital inpatient > Summary Operations
20496	CAT-SIN	69268	0.0242745	0.00936318	0.0391859	0.00141878	ORDERED-LOGISTIC	Felt distant from other people in past month	Online follow-up > Mental health > Traumatic events
20003#1140871180	CAT-MUL	486923/93(487016)	0.337703	0.130167	0.545038	0.00141916	LOGISTIC-BINARY	Treatment/medication code: rhumalgan 25mg e/c tablet	UK Biobank Assessment Centre > Verbal interview > Medications
41210#U073	CAT-MUL	486806/343(487149)	0.174439	0.0672426	0.281594	0.00142103	LOGISTIC-BINARY	Operative procedures - secondary OPCS4: U07.3 Plain x-ray of chest	Health-related outcomes > Hospital inpatient > Summary Operations
26975	CONTINUOUS	45549	-0.0136855	-0.0220958	-0.00527523	0.00142661	LINEAR	Area of parstriangularis (right hemisphere)	UK Biobank Assessment Centre > Imaging > Brain MRI > T1 structural brain MRI > Freesurfer desikan pial
20003#1141180148	CAT-MUL	486836/180(487016)	0.243719	0.093891	0.393482	0.00142828	LOGISTIC-BINARY	Treatment/medication code: arcoxia 60mg tablet	UK Biobank Assessment Centre > Verbal interview > Medications
27584	CONTINUOUS	45549	-0.0134237	-0.0216769	-0.00517043	0.00143401	LINEAR	Area of G-temp-sup-Lateral (right hemisphere)	UK Biobank Assessment Centre > Imaging > Brain MRI > T1 structural brain MRI > Freesurfer a2009s
41200#C151	CAT-MUL	486262/887(487149)	0.106996	0.0412016	0.172781	0.00143466	LOGISTIC-BINARY	Operative procedures - main OPCS4: C15.1 Correction of ectropion NEC	Health-related outcomes > Hospital inpatient > Summary Operations
41200#W209	CAT-MUL	486688/461(487149)	-0.15069	-0.243379	-0.058038	0.00143711	LOGISTIC-BINARY	Operative procedures - main OPCS4: W20.9 Unspecified primary open reduction of fracture of bone and extramedullary fixation	Health-related outcomes > Hospital inpatient > Summary Operations
41272#Y389	CAT-MUL	486667/482(487149)	0.146963	0.0565664	0.237331	0.00143783	LOGISTIC-BINARY	Operative procedures - OPCS4: Y38.9 Unspecified injection of therapeutic substance into organ NOC	Health-related outcomes > Hospital inpatient > Summary Operations
41210#Y389	CAT-MUL	486667/482(487149)	0.146963	0.0565664	0.237331	0.00143783	LOGISTIC-BINARY	Operative procedures - secondary OPCS4: Y38.9 Unspecified injection of therapeutic substance into organ NOC	Health-related outcomes > Hospital inpatient > Summary Operations
41210#W394	CAT-MUL	487068/81(487149)	0.357067	0.13734	0.576616	0.00144151	LOGISTIC-BINARY	Operative procedures - secondary OPCS4: W39.4 Attention to total prosthetic replacement of hip joint NEC	Health-related outcomes > Hospital inpatient > Summary Operations
20003#1140922804	CAT-MUL	486102/914(487016)	-0.111429	-0.180011	-0.0428623	0.00144819	LOGISTIC-BINARY	Treatment/medication code: premique 0.625mg/5mg tablet	UK Biobank Assessment Centre > Verbal interview > Medications
41200#T698	CAT-MUL	487069/80(487149)	0.359779	0.138261	0.581081	0.00144863	LOGISTIC-BINARY	Operative procedures - main OPCS4: T69.8 Other specified freeing of tendon	Health-related outcomes > Hospital inpatient > Summary Operations
41210#A847	CAT-MUL	487085/64(487149)	0.398284	0.153001	0.643236	0.00144958	LOGISTIC-BINARY	Operative procedures - secondary OPCS4: A84.7 Sleep studies NEC	Health-related outcomes > Hospital inpatient > Summary Operations
27301	CONTINUOUS	45549	-0.0140966	-0.0227759	-0.00541735	0.00145653	LINEAR	Volume of entorhinal (right hemisphere)	UK Biobank Assessment Centre > Imaging > Brain MRI > T1 structural brain MRI > Freesurfer DKT
26699	CONTINUOUS	45549	0.0126535	0.00486227	0.0204448	0.00145757	LINEAR	Volume of VAmc (right hemisphere)	UK Biobank Assessment Centre > Imaging > Brain MRI > T1 structural brain MRI > Freesurfer subsegmentation
41210#T288	CAT-MUL	487091/58(487149)	0.415923	0.159611	0.67184	0.00145862	LOGISTIC-BINARY	Operative procedures - secondary OPCS4: T28.8 Other specified other repair of anterior abdominal wall	Health-related outcomes > Hospital inpatient > Summary Operations
41210#M283	CAT-MUL	487100/49(487149)	0.447497	0.171601	0.722867	0.0014634	LOGISTIC-BINARY	Operative procedures - secondary OPCS4: M28.3 Endoscopic extraction of calculus of ureter NEC	Health-related outcomes > Hospital inpatient > Summary Operations
20003#1140864734	CAT-MUL	486819/197(487016)	0.227027	0.087085	0.366898	0.00147055	LOGISTIC-BINARY	Treatment/medication code: combivent inhaler	UK Biobank Assessment Centre > Verbal interview > Medications
41200#P054	CAT-MUL	485818/1331(487149)	0.0927373	0.0355807	0.149892	0.00147201	LOGISTIC-BINARY	Operative procedures - main OPCS4: P05.4 Excision of lesion of vulva NEC	Health-related outcomes > Hospital inpatient > Summary Operations
40013#1943	CAT-MUL	487136/13(487149)	0.901726	0.3447	1.4562	0.00147431	LOGISTIC-BINARY	Type of cancer: ICD9: 1943 Malignant neoplasm of pituitary gland and craniopharyngeal duct	Health-related outcomes > Cancer register
41272#E201	CAT-MUL	487117/32(487149)	0.576059	0.220475	0.930578	0.00147459	LOGISTIC-BINARY	Operative procedures - OPCS4: E20.1 Total adenoidectomy	Health-related outcomes > Hospital inpatient > Summary Operations
41272#M453	CAT-MUL	486003/1146(487149)	0.0941588	0.0360993	0.152207	0.00147817	LOGISTIC-BINARY	Operative procedures - OPCS4: M45.3 Diagnostic endoscopic examination of bladder and biopsy of lesion of bladder using rigid cystoscope	Health-related outcomes > Hospital inpatient > Summary Operations
41200#M451	CAT-MUL	483532/3617(487149)	0.0535484	0.0205309	0.0865632	0.0014786	LOGISTIC-BINARY	Operative procedures - main OPCS4: M45.1 Diagnostic endoscopic examination of bladder and biopsy of lesion of bladder NEC	Health-related outcomes > Hospital inpatient > Summary Operations
21136	CONTINUOUS	16736	0.0187144	0.00717516	0.0302535	0.00148096	LINEAR	mineral and density by DXA B2-B4 area	Assessment centre > Imaging > DXA assessment > Bone size
25202	CONTINUOUS	42860	-0.0139187	-0.0225016	-0.00533573	0.00148145	LINEAR	Mean L1 in genu of corpus callosum on FA skeleton	UK Biobank Assessment Centre > Imaging > Brain MRI > Diffusion brain MRI > dMRI skeleton
41272#T698	CAT-MUL	487035/114(487149)	0.30245	0.115842	0.488922	0.00148398	LOGISTIC-BINARY	Operative procedures - OPCS4: T69.8 Other specified freeing of tendon	Health-related outcomes > Hospital inpatient > Summary Operations
41272#K593	CAT-MUL	487070/79(487149)	0.353128	0.135198	0.570835	0.00148603	LOGISTIC-BINARY	Operative procedures - OPCS4: K59.3 Resiting of lead of cardioverter defibrillator	Health-related outcomes > Hospital inpatient > Summary Operations
6157#-1	CAT-MUL	116434/903(117337)	0.106498	0.0407915	0.172192	0.00148778	LOGISTIC-BINARY	Why stopped smoking: Do not know	UK Biobank Assessment Centre > Touchscreen > Lifestyle and environment > Smoking
22601#81112700	CAT-MUL	115769/303(116072)	0.179904	0.0688204	0.290852	0.00149235	LOGISTIC-BINARY	Job coding: machine operator, processor, foreman	Online follow-up > Work environment > Employment history
22617#8111	CAT-MUL	115769/303(116072)	0.179904	0.0688204	0.290852	0.00149235	LOGISTIC-BINARY	Job code - historical: Food, drink and tobacco process operatives	Online follow-up > Work environment > Employment history
41272#U082	CAT-MUL	486584/565(487149)	0.136363	0.0521864	0.220516	0.00149563	LOGISTIC-BINARY	Operative procedures - OPCS4: U08.2 Ultrasound of abdomen	Health-related outcomes > Hospital inpatient > Summary Operations
41200#E361	CAT-MUL	486036/1113(487149)	0.0951278	0.0363878	0.153855	0.00150104	LOGISTIC-BINARY	Operative procedures - main OPCS4: E36.1 Diagnostic endoscopic examination of larynx and biopsy of lesion of larynx	Health-related outcomes > Hospital inpatient > Summary Operations
41272#X712	CAT-MUL	485258/1891(487149)	0.0744019	0.0284546	0.120344	0.00150299	LOGISTIC-BINARY	Operative procedures - OPCS4: X71.2 Procurement of drugs for chemotherapy for neoplasm for regimens in Band 7	Health-related outcomes > Hospital inpatient > Summary Operations
41272#F442	CAT-MUL	486420/729(487149)	0.119269	0.0455954	0.192925	0.00150675	LOGISTIC-BINARY	Operative procedures - OPCS4: F44.2 Partial excision of parotid gland	Health-related outcomes > Hospital inpatient > Summary Operations
41200#X703	CAT-MUL	484506/2643(487149)	0.0629191	0.0240549	0.101779	0.00150739	LOGISTIC-BINARY	Operative procedures - main OPCS4: X70.3 Procurement of drugs for chemotherapy for neoplasm for regimens in Band 3	Health-related outcomes > Hospital inpatient > Summary Operations
41272#Q189	CAT-MUL	473117/14032(487149)	0.0292082	0.0111639	0.0472528	0.00151097	LOGISTIC-BINARY	Operative procedures - OPCS4: Q18.9 Unspecified diagnostic endoscopic examination of uterus	Health-related outcomes > Hospital inpatient > Summary Operations
20003#1140875620	CAT-MUL	486991/25(487016)	0.661447	0.252231	1.06961	0.00151614	LOGISTIC-BINARY	Treatment/medication code: difflam cream	UK Biobank Assessment Centre > Verbal interview > Medications
41272#C601	CAT-MUL	485342/1807(487149)	-0.0764148	-0.123644	-0.0291952	0.0015166	LOGISTIC-BINARY	Operative procedures - OPCS4: C60.1 Trabeculectomy	Health-related outcomes > Hospital inpatient > Summary Operations
41210#X292	CAT-MUL	484625/2524(487149)	0.0644454	0.0246154	0.104271	0.00151684	LOGISTIC-BINARY	Operative procedures - secondary OPCS4: X29.2 Continuous intravenous infusion of therapeutic substance NEC	Health-related outcomes > Hospital inpatient > Summary Operations
41200#Q108	CAT-MUL	486895/254(487149)	0.210715	0.0804742	0.340933	0.00151742	LOGISTIC-BINARY	Operative procedures - main OPCS4: Q10.8 Other specified curettage of uterus	Health-related outcomes > Hospital inpatient > Summary Operations
41272#V548	CAT-MUL	486870/279(487149)	0.192937	0.0736515	0.312178	0.00152059	LOGISTIC-BINARY	Operative procedures - OPCS4: V54.8 Other specified other operations on spine	Health-related outcomes > Hospital inpatient > Summary Operations
27684	CONTINUOUS	45549	-0.0143895	-0.0232853	-0.0054937	0.00152304	LINEAR	Mean thickness of S-oc-temp-lat (right hemisphere)	UK Biobank Assessment Centre > Imaging > Brain MRI > T1 structural brain MRI > Freesurfer a2009s
41272#E591	CAT-MUL	485774/1375(487149)	0.0867224	0.0330994	0.140339	0.00152426	LOGISTIC-BINARY	Operative procedures - OPCS4: E59.1 Needle biopsy of lesion of lung	Health-related outcomes > Hospital inpatient > Summary Operations
40006#C340	CAT-MUL	486986/163(487149)	0.250621	0.0955964	0.40556	0.001527	LOGISTIC-BINARY	Type of cancer: ICD10: C34.0 Main bronchus	Health-related outcomes > Cancer register
41210#B354	CAT-MUL	487039/110(487149)	0.318853	0.121627	0.51608	0.00153132	LOGISTIC-BINARY	Operative procedures - secondary OPCS4: B35.4 Plastic operations on nipple	Health-related outcomes > Hospital inpatient > Summary Operations
41210#L851	CAT-MUL	486798/351(487149)	0.172989	0.0659651	0.279983	0.00153251	LOGISTIC-BINARY	Operative procedures - secondary OPCS4: L85.1 Ligation of long saphenous vein	Health-related outcomes > Hospital inpatient > Summary Operations
131976	DATE	485916/1233(487149)	0.0918664	0.0350269	0.148696	0.00153461	LOGISTIC-BINARY	Date M87 first reported (osteonecrosis)	Health-related outcomes > First occurrences > Musculoskeletal system and connective tissue disorders
41200#L665	CAT-MUL	486895/254(487149)	0.197004	0.0750865	0.318876	0.00153669	LOGISTIC-BINARY	Operative procedures - main OPCS4: L66.5 Percutaneous transluminal balloon angioplasty of artery	Health-related outcomes > Hospital inpatient > Summary Operations
41272#J141	CAT-MUL	486487/662(487149)	0.124819	0.0475486	0.202069	0.00154239	LOGISTIC-BINARY	Operative procedures - OPCS4: J14.1 Biopsy of liver NEC	Health-related outcomes > Hospital inpatient > Summary Operations
23009	INTEGER	9349	0.0327616	0.0124866	0.0530366	0.0015428	LINEAR	pp 28 antigen for Human Cytomegalovirus	Biological samples > Assay results > Blood assays > Infectious Diseases > Infectious Disease Antigens
4254	INTEGER	50568	0.0135179	0.00515093	0.0218849	0.00154302	LINEAR	Time first key touched	UK Biobank Assessment Centre > Cognitive function > Numeric memory
25246	CONTINUOUS	42860	-0.0139754	-0.0226297	-0.00532108	0.0015512	LINEAR	Mean L1 in tapetum on FA skeleton (right)	UK Biobank Assessment Centre > Imaging > Brain MRI > Diffusion brain MRI > dMRI skeleton
26870	CONTINUOUS	45549	-0.0139865	-0.0226509	-0.00532204	0.00155754	LINEAR	Mean thickness of middletemporal (right hemisphere)	UK Biobank Assessment Centre > Imaging > Brain MRI > T1 structural brain MRI > Freesurfer desikan white
22617#1121	CAT-MUL	114943/1129(116072)	0.091168	0.0346701	0.147633	0.00155801	LOGISTIC-BINARY	Job code - historical: Production, works and maintenance managers	Online follow-up > Work environment > Employment history
41272#Z491	CAT-MUL	484521/2628(487149)	0.0653751	0.0248669	0.105882	0.00156044	LOGISTIC-BINARY	Operative procedures - OPCS4: Z49.1 Skin of breast	Health-related outcomes > Hospital inpatient > Summary Operations
41210#Z491	CAT-MUL	484521/2628(487149)	0.0653751	0.0248669	0.105882	0.00156044	LOGISTIC-BINARY	Operative procedures - secondary OPCS4: Z49.1 Skin of breast	Health-related outcomes > Hospital inpatient > Summary Operations
41272#F328	CAT-MUL	486549/600(487149)	0.127629	0.0485195	0.206709	0.00156335	LOGISTIC-BINARY	Operative procedures - OPCS4: F32.8 Other specified other operations on palate	Health-related outcomes > Hospital inpatient > Summary Operations
40011#8240	CAT-MUL	486504/645(487149)	0.12696	0.0482668	0.205635	0.00156432	LOGISTIC-BINARY	Histology of cancer tumour: Carcinoid tumor	Health-related outcomes > Cancer register
25189	CONTINUOUS	42860	-0.0147609	-0.0239101	-0.00561172	0.00156684	LINEAR	Mean MO in cingulum hippocampus on FA skeleton (left)	UK Biobank Assessment Centre > Imaging > Brain MRI > Diffusion brain MRI > dMRI skeleton
41272#Y134	CAT-MUL	486122/1027(487149)	0.0985839	0.0374034	0.15975	0.0015854	LOGISTIC-BINARY	Operative procedures - OPCS4: Y13.4 Radiofrequency controlled thermal destruction of lesion of organ NOC	Health-related outcomes > Hospital inpatient > Summary Operations
41210#Y134	CAT-MUL	486122/1027(487149)	0.0985839	0.0374034	0.15975	0.0015854	LOGISTIC-BINARY	Operative procedures - secondary OPCS4: Y13.4 Radiofrequency controlled thermal destruction of lesion of organ NOC	Health-related outcomes > Hospital inpatient > Summary Operations
25761	CONTINUOUS	37587	0.0158112	0.00599993	0.0256225	0.00158627	LINEAR	90th percentile of BOLD effect (in group-defined mask) for shapes activation	UK Biobank Assessment Centre > Imaging > Brain MRI > Task functional brain MRI
104180	CAT-SIN	68955	0.0457384	0.0173479	0.074129	0.00159447	ORDERED-LOGISTIC	Cauliflower intake	Online follow-up > Diet by 24-hour recall > Fruit/vegetables yesterday
41272#F161	CAT-MUL	486869/280(487149)	0.191564	0.0725667	0.310506	0.00159989	LOGISTIC-BINARY	Operative procedures - OPCS4: F16.1 Drainage of abscess of alveolus of tooth	Health-related outcomes > Hospital inpatient > Summary Operations
25557	CONTINUOUS	42858	0.0145253	0.00550297	0.0235476	0.00160339	LINEAR	Weighted-mean MO in tract inferior longitudinal fasciculus (right)	UK Biobank Assessment Centre > Imaging > Brain MRI > Diffusion brain MRI > dMRI weighted means
22601#52412543	CAT-MUL	115561/511(116072)	0.133645	0.050577	0.216623	0.00160461	LOGISTIC-BINARY	Job coding: electrician, electrical fitter	Online follow-up > Work environment > Employment history
41210#Z497	CAT-MUL	485946/1203(487149)	0.0918761	0.0347926	0.148948	0.0016056	LOGISTIC-BINARY	Operative procedures - secondary OPCS4: Z49.7 Skin of groin	Health-related outcomes > Hospital inpatient > Summary Operations
41272#Z497	CAT-MUL	485946/1203(487149)	0.0918761	0.0347926	0.148948	0.0016056	LOGISTIC-BINARY	Operative procedures - OPCS4: Z49.7 Skin of groin	Health-related outcomes > Hospital inpatient > Summary Operations
20003#1141171496	CAT-MUL	486806/210(487016)	0.223104	0.0844546	0.3617	0.00160806	LOGISTIC-BINARY	Treatment/medication code: trospium	UK Biobank Assessment Centre > Verbal interview > Medications
41251#-1	CAT-MUL	484502/2647(487149)	0.0623931	0.0236193	0.101163	0.00161013	LOGISTIC-BINARY	Sources of admission to hospital (recoded)	Health-related outcomes > Hospital inpatient > Summary Administration
26664	CONTINUOUS	45549	-0.0138328	-0.0224332	-0.00523244	0.00161995	LINEAR	Volume of MGN (left hemisphere)	UK Biobank Assessment Centre > Imaging > Brain MRI > T1 structural brain MRI > Freesurfer subsegmentation
26639	CONTINUOUS	45549	0.0127067	0.0048054	0.0206079	0.00162227	LINEAR	Volume of Whole-hippocampal-body (left hemisphere)	UK Biobank Assessment Centre > Imaging > Brain MRI > T1 structural brain MRI > Freesurfer subsegmentation
41210#X291	CAT-MUL	487108/41(487149)	0.500374	0.188941	0.811413	0.00162743	LOGISTIC-BINARY	Operative procedures - secondary OPCS4: X29.1 Continuous subcutaneous infusion of insulin	Health-related outcomes > Hospital inpatient > Summary Operations
41200#J539	CAT-MUL	486647/502(487149)	0.143663	0.0542785	0.233027	0.00162972	LOGISTIC-BINARY	Operative procedures - main OPCS4: J53.9 Unspecified endoscopic ultrasound examination of bile duct	Health-related outcomes > Hospital inpatient > Summary Operations
26047	CONTINUOUS	68955	-0.0119703	-0.0194169	-0.00452364	0.00162979	LINEAR	Iodine	Online follow-up > Diet by 24-hour recall > Estimated food nutrients yesterday
41200#X702	CAT-MUL	481826/5323(487149)	0.04481	0.0169258	0.072693	0.00163288	LOGISTIC-BINARY	Operative procedures - main OPCS4: X70.2 Procurement of drugs for chemotherapy for neoplasm for regimens in Band 2	Health-related outcomes > Hospital inpatient > Summary Operations
41200#V242	CAT-MUL	487041/108(487149)	0.302966	0.114381	0.491409	0.00163348	LOGISTIC-BINARY	Operative procedures - main OPCS4: V24.2 Primary decompression of thoracic spinal cord NEC	Health-related outcomes > Hospital inpatient > Summary Operations
41272#V256	CAT-MUL	486671/478(487149)	0.146367	0.055275	0.237432	0.00163413	LOGISTIC-BINARY	Operative procedures - OPCS4: V25.6 Primary lateral foraminotomy of lumbar spine	Health-related outcomes > Hospital inpatient > Summary Operations
90015	CAT-SIN	6821/94471(101292)	-0.039991	-0.0648767	-0.0151053	0.00163438	LOGISTIC-BINARY	Data quality, good wear time	Additional exposures > Physical activity measurement > Accelerometer wear time duration
41200#T341	CAT-MUL	487132/17(487149)	0.765359	0.288777	1.24133	0.00163604	LOGISTIC-BINARY	Operative procedures - main OPCS4: T34.1 Open drainage of subphrenic abscess	Health-related outcomes > Hospital inpatient > Summary Operations
41272#H232	CAT-MUL	486097/1052(487149)	0.097087	0.0366526	0.157509	0.00163837	LOGISTIC-BINARY	Operative procedures - OPCS4: H23.2 Endoscopic cauterisation of lesion of lower bowel using fibreoptic sigmoidoscope	Health-related outcomes > Hospital inpatient > Summary Operations
41210#W370	CAT-MUL	486939/210(487149)	0.220368	0.0831839	0.357513	0.00163904	LOGISTIC-BINARY	Operative procedures - secondary OPCS4: W37.0 Conversion from previous cemented total prosthetic replacement of hip joint	Health-related outcomes > Hospital inpatient > Summary Operations
25626	CONTINUOUS	42858	0.0131364	0.00495762	0.0213153	0.00164453	LINEAR	Weighted-mean L3 in tract anterior thalamic radiation (right)	UK Biobank Assessment Centre > Imaging > Brain MRI > Diffusion brain MRI > dMRI weighted means
41200#J459	CAT-MUL	487069/80(487149)	0.357182	0.13469	0.579494	0.00164561	LOGISTIC-BINARY	Operative procedures - main OPCS4: J45.9 Unspecified diagnostic endoscopic retrograde examination of pancreatic duct	Health-related outcomes > Hospital inpatient > Summary Operations
41272#X388	CAT-MUL	486554/595(487149)	0.131659	0.0496388	0.213659	0.00165215	LOGISTIC-BINARY	Operative procedures - OPCS4: X38.8 Other specified subcutaneous injection	Health-related outcomes > Hospital inpatient > Summary Operations
26003	CONTINUOUS	68955	-0.0117074	-0.0189999	-0.004415	0.00165237	LINEAR	Energy from beverages	Online follow-up > Diet by 24-hour recall > Estimated food nutrients yesterday
20003#1140868260	CAT-MUL	487003/13(487016)	0.894118	0.337238	1.45112	0.00165258	LOGISTIC-BINARY	Treatment/medication code: distalgesic tablet	UK Biobank Assessment Centre > Verbal interview > Medications
41210#Z384	CAT-MUL	487011/138(487149)	0.265423	0.100016	0.430722	0.00165478	LOGISTIC-BINARY	Operative procedures - secondary OPCS4: Z38.4 Deep femoral artery	Health-related outcomes > Hospital inpatient > Summary Operations
41272#Z384	CAT-MUL	487011/138(487149)	0.265423	0.100016	0.430722	0.00165478	LOGISTIC-BINARY	Operative procedures - OPCS4: Z38.4 Deep femoral artery	Health-related outcomes > Hospital inpatient > Summary Operations
27803	CONTINUOUS	64099	-0.0123975	-0.0201216	-0.0046734	0.00165661	LINEAR	Macular thickness at the central subfield (right)	Assessment Centre > Physical measures > Eye measures > Retinal optical coherence tomography > Derived OCT measures
41272#T463	CAT-MUL	485056/2093(487149)	0.0713667	0.026896	0.115834	0.0016581	LOGISTIC-BINARY	Operative procedures - OPCS4: T46.3 Irrigation of peritoneal cavity	Health-related outcomes > Hospital inpatient > Summary Operations
131982	DATE	486116/1033(487149)	0.0987063	0.0371661	0.160235	0.0016666	LOGISTIC-BINARY	Date M90 first reported (osteopathies in diseases classified elsewhere)	Health-related outcomes > First occurrences > Musculoskeletal system and connective tissue disorders
20004#1360	CAT-MUL	484577/2439(487016)	0.067696	0.0254891	0.109903	0.00166866	LOGISTIC-BINARY	Operation code: endometrial ablation	UK Biobank Assessment Centre > Verbal interview > Operations
41272#Z895	CAT-MUL	485267/1882(487149)	0.0738214	0.027791	0.119845	0.00166903	LOGISTIC-BINARY	Operative procedures - OPCS4: Z89.5 Thumb NEC	Health-related outcomes > Hospital inpatient > Summary Operations
41210#Z895	CAT-MUL	485267/1882(487149)	0.0738214	0.027791	0.119845	0.00166903	LOGISTIC-BINARY	Operative procedures - secondary OPCS4: Z89.5 Thumb NEC	Health-related outcomes > Hospital inpatient > Summary Operations
41225#-1	CAT-MUL	6394/9703(16097)	0.0534304	0.0201202	0.0867666	0.00167318	LOGISTIC-BINARY	Resuscitation methods	Health-related outcomes > Hospital inpatient > Summary Maternity
20003#1140870488	CAT-MUL	486865/151(487016)	0.263617	0.0991576	0.427976	0.00167418	LOGISTIC-BINARY	Treatment/medication code: forceval capsule	UK Biobank Assessment Centre > Verbal interview > Medications
20003#1140928290	CAT-MUL	486993/23(487016)	0.671256	0.251994	1.08948	0.00168269	LOGISTIC-BINARY	Treatment/medication code: physiotens 200micrograms tablet	UK Biobank Assessment Centre > Verbal interview > Medications
40006#D092	CAT-MUL	487138/11(487149)	-0.982239	-1.59679	-0.37048	0.00168823	LOGISTIC-BINARY	Type of cancer: ICD10: D09.2 Eye	Health-related outcomes > Cancer register
41272#X381	CAT-MUL	486706/443(487149)	0.152596	0.0573017	0.247865	0.00169553	LOGISTIC-BINARY	Operative procedures - OPCS4: X38.1 Injection of triamcinolone for local action	Health-related outcomes > Hospital inpatient > Summary Operations
20003#1140883468	CAT-MUL	486406/610(487016)	0.13429	0.0504261	0.218149	0.00169781	LOGISTIC-BINARY	Treatment/medication code: clonidine	UK Biobank Assessment Centre > Verbal interview > Medications
26785	CONTINUOUS	45549	-0.0134756	-0.0218913	-0.00505991	0.00169941	LINEAR	Mean thickness of supramarginal (left hemisphere)	UK Biobank Assessment Centre > Imaging > Brain MRI > T1 structural brain MRI > Freesurfer desikan white
22617#8216	CAT-MUL	115863/209(116072)	0.206814	0.0775233	0.335869	0.00170039	LOGISTIC-BINARY	Job code - historical: Rail transport operatives	Online follow-up > Work environment > Employment history
41210#H524	CAT-MUL	485465/1684(487149)	0.0772655	0.0289829	0.12554	0.0017076	LOGISTIC-BINARY	Operative procedures - secondary OPCS4: H52.4 Rubber band ligation of haemorrhoid	Health-related outcomes > Hospital inpatient > Summary Operations
41210#N284	CAT-MUL	487073/76(487149)	0.345081	0.12922	0.56061	0.00171525	LOGISTIC-BINARY	Operative procedures - secondary OPCS4: N28.4 Frenuloplasty of penis	Health-related outcomes > Hospital inpatient > Summary Operations
41210#L915	CAT-MUL	486618/531(487149)	0.137258	0.0514131	0.223075	0.00172252	LOGISTIC-BINARY	Operative procedures - secondary OPCS4: L91.5 Insertion of tunnelled venous catheter	Health-related outcomes > Hospital inpatient > Summary Operations
130698	DATE	481424/5725(487149)	0.0437067	0.0163692	0.0710433	0.00172666	LOGISTIC-BINARY	Date E04 first reported (other non-toxic goitre)	Health-related outcomes > First occurrences > Endocrine, nutritional and metabolic diseases
41200#C316	CAT-MUL	486950/199(487149)	0.224654	0.0840968	0.365127	0.00172698	LOGISTIC-BINARY	Operative procedures - main OPCS4: C31.6 Recession of lateral rectus muscle and resection of medial rectus muscle of eye	Health-related outcomes > Hospital inpatient > Summary Operations
20087#171	CAT-MUL	68110/845(68955)	0.109629	0.0410525	0.178209	0.00172883	LOGISTIC-BINARY	Types of spread used on bread/crackers: Very low fat polyunsaturated margarine on bread/crackers	Online follow-up > Diet by 24-hour recall > Bread/pasta/rice yesterday
27193	CONTINUOUS	45549	0.0137105	0.0051323	0.0222886	0.00173322	LINEAR	Mean thickness of postcentral (left hemisphere)	UK Biobank Assessment Centre > Imaging > Brain MRI > T1 structural brain MRI > Freesurfer DKT
41210#W781	CAT-MUL	486754/395(487149)	0.159771	0.0597785	0.259725	0.0017342	LOGISTIC-BINARY	Operative procedures - secondary OPCS4: W78.1 Release of contracture of shoulder joint	Health-related outcomes > Hospital inpatient > Summary Operations
27558	CONTINUOUS	45549	-0.0133466	-0.0217004	-0.00499276	0.0017406	LINEAR	Area of G+S-cingul-Mid-Post (right hemisphere)	UK Biobank Assessment Centre > Imaging > Brain MRI > T1 structural brain MRI > Freesurfer a2009s
131092	DATE	486583/566(487149)	0.132908	0.0496985	0.216095	0.00174192	LOGISTIC-BINARY	Date G70 first reported (myasthenia gravis and other myoneural disorders)	Health-related outcomes > First occurrences > Nervous system disorders
41210#W834	CAT-MUL	486756/393(487149)	0.159014	0.0594478	0.258539	0.00174301	LOGISTIC-BINARY	Operative procedures - secondary OPCS4: W83.4 Endoscopic articular abrasion chondroplasty	Health-related outcomes > Hospital inpatient > Summary Operations
20003#1141173814	CAT-MUL	486959/57(487016)	-0.425296	-0.691727	-0.159165	0.00174469	LOGISTIC-BINARY	Treatment/medication code: zoledronic acid	UK Biobank Assessment Centre > Verbal interview > Medications
132312	DATE	484652/2497(487149)	-0.0682171	-0.110958	-0.0254869	0.00175585	LOGISTIC-BINARY	Date O99 first reported (other maternal diseases classifiable elsewhere but complicating pregnancy, childbirth and the puerperium)	Health-related outcomes > First occurrences > Pregnancy, childbirth and the puerperium
41272#M763	CAT-MUL	485925/1224(487149)	0.0872192	0.0325737	0.141853	0.00175627	LOGISTIC-BINARY	Operative procedures - OPCS4: M76.3 Optical urethrotomy	Health-related outcomes > Hospital inpatient > Summary Operations
20084#473	CAT-MUL	58839/10116(68955)	-0.0349099	-0.056783	-0.0130423	0.00175651	LOGISTIC-BINARY	Vitamin and/or mineral supplement use: Glucosamine/chondroitin	Online follow-up > Diet by 24-hour recall > Vitamin/mineral supplements yesterday
41229#5HP	CAT-MUL	487089/60(487149)	0.400683	0.149391	0.651574	0.00176286	LOGISTIC-BINARY	PCT responsible for patient data: BLACKPOOL PCT	Health-related outcomes > Hospital inpatient > Summary Administration
41272#Y712	CAT-MUL	485600/1549(487149)	0.0807043	0.0301125	0.131288	0.00176726	LOGISTIC-BINARY	Operative procedures - OPCS4: Y71.2 Secondary operations NOC	Health-related outcomes > Hospital inpatient > Summary Operations
41210#Y712	CAT-MUL	485600/1549(487149)	0.0807043	0.0301125	0.131288	0.00176726	LOGISTIC-BINARY	Operative procedures - secondary OPCS4: Y71.2 Secondary operations NOC	Health-related outcomes > Hospital inpatient > Summary Operations
20088#342	CAT-MUL	63393/5562(68955)	-0.0445084	-0.0724125	-0.0166115	0.00176779	LOGISTIC-BINARY	Types of spreads/sauces consumed: Mayonnaise	Online follow-up > Diet by 24-hour recall > Spreads/sauces/cooking oils yesterday
41272#M283	CAT-MUL	486976/173(487149)	0.235139	0.0876806	0.382479	0.00176833	LOGISTIC-BINARY	Operative procedures - OPCS4: M28.3 Endoscopic extraction of calculus of ureter NEC	Health-related outcomes > Hospital inpatient > Summary Operations
22167	CAT-SIN	5750/9375(15125)	0.0535438	0.0199832	0.0871334	0.00177291	LOGISTIC-BINARY	Recent medication for asthma	Online follow-up > Work environment > Medical information
26953	CONTINUOUS	45549	-0.012841	-0.0208924	-0.00478958	0.00177327	LINEAR	Area of supramarginal (left hemisphere)	UK Biobank Assessment Centre > Imaging > Brain MRI > T1 structural brain MRI > Freesurfer desikan pial
41272#G421	CAT-MUL	487009/140(487149)	0.265353	0.0989157	0.431687	0.00177362	LOGISTIC-BINARY	Operative procedures - OPCS4: G42.1 Fibreoptic endoscopic submucosal resection of lesion of upper gastrointestinal tract	Health-related outcomes > Hospital inpatient > Summary Operations
41210#S701	CAT-MUL	486884/265(487149)	0.194272	0.072407	0.31608	0.00177666	LOGISTIC-BINARY	Operative procedures - secondary OPCS4: S70.1 Avulsion of nail	Health-related outcomes > Hospital inpatient > Summary Operations
20003#1141162550	CAT-MUL	486991/25(487016)	0.63089	0.234963	1.02624	0.00177851	LOGISTIC-BINARY	Treatment/medication code: monosorb xl 60 m/r tablet	UK Biobank Assessment Centre > Verbal interview > Medications
25137	CONTINUOUS	42860	0.0134948	0.00502904	0.0219606	0.00178314	LINEAR	Mean MD in external capsule on FA skeleton (left)	UK Biobank Assessment Centre > Imaging > Brain MRI > Diffusion brain MRI > dMRI skeleton
20107#-23	CAT-MUL	416302/444(416746)	0.15295	0.0569699	0.248895	0.0017847	LOGISTIC-BINARY	Illnesses of father: Prefer not to answer (group 2)	UK Biobank Assessment Centre > Touchscreen > Family history
41210#E251	CAT-MUL	486715/434(487149)	0.151896	0.0565762	0.247183	0.00178504	LOGISTIC-BINARY	Operative procedures - secondary OPCS4: E25.1 Diagnostic endoscopic examination of nasopharynx and biopsy of lesion of nasopharynx	Health-related outcomes > Hospital inpatient > Summary Operations
23021	INTEGER	9349	0.032344	0.0120524	0.0526355	0.00178646	LINEAR	sag1 antigen for Toxoplasma gondii	Biological samples > Assay results > Blood assays > Infectious Diseases > Infectious Disease Antigens
4241	INTEGER	160800	0.00756815	0.00281727	0.012319	0.0017951	LINEAR	Signal-to-noise-ratio (SNR) of triplet (right)	UK Biobank Assessment Centre > Physical measures > Hearing test
41272#Q231	CAT-MUL	485443/1706(487149)	0.0807366	0.0300252	0.131447	0.00180572	LOGISTIC-BINARY	Operative procedures - OPCS4: Q23.1 Unilateral salpingoophorectomy NEC	Health-related outcomes > Hospital inpatient > Summary Operations
27342	CONTINUOUS	45549	-0.0136881	-0.0222875	-0.00508861	0.0018107	LINEAR	Area of G-front-inf-Triangul (left hemisphere)	UK Biobank Assessment Centre > Imaging > Brain MRI > T1 structural brain MRI > Freesurfer a2009s
41272#L745	CAT-MUL	487087/62(487149)	0.408865	0.151826	0.665572	0.00181079	LOGISTIC-BINARY	Operative procedures - OPCS4: L74.5 Thrombectomy of arteriovenous fistula	Health-related outcomes > Hospital inpatient > Summary Operations
41210#S434	CAT-MUL	486928/221(487149)	0.213361	0.0792653	0.347392	0.00181307	LOGISTIC-BINARY	Operative procedures - secondary OPCS4: S43.4 Removal of suture from skin NEC	Health-related outcomes > Hospital inpatient > Summary Operations
41200#A094	CAT-MUL	487130/19(487149)	-0.731683	-1.19243	-0.272699	0.00181314	LOGISTIC-BINARY	Operative procedures - main OPCS4: A09.4 Operation on neurostimulator in brain NEC	Health-related outcomes > Hospital inpatient > Summary Operations
41272#Y985	CAT-MUL	485301/1848(487149)	0.0732416	0.0272086	0.119268	0.00181526	LOGISTIC-BINARY	Operative procedures - OPCS4: Y98.5 Radiology of > 4 body areas (or > 40 minutes)	Health-related outcomes > Hospital inpatient > Summary Operations
41210#Y985	CAT-MUL	485301/1848(487149)	0.0732416	0.0272086	0.119268	0.00181526	LOGISTIC-BINARY	Operative procedures - secondary OPCS4: Y98.5 Radiology of > 4 body areas (or > 40 minutes)	Health-related outcomes > Hospital inpatient > Summary Operations
41272#L602	CAT-MUL	486956/193(487149)	0.221882	0.0824091	0.361288	0.00181565	LOGISTIC-BINARY	Operative procedures - OPCS4: L60.2 Endarterectomy of femoral artery NEC	Health-related outcomes > Hospital inpatient > Summary Operations
41272#L622	CAT-MUL	486919/230(487149)	0.203724	0.07565	0.331737	0.00181829	LOGISTIC-BINARY	Operative procedures - OPCS4: L62.2 Open embolectomy of femoral artery	Health-related outcomes > Hospital inpatient > Summary Operations
41210#Z382	CAT-MUL	486949/200(487149)	0.218325	0.0810558	0.35553	0.00182063	LOGISTIC-BINARY	Operative procedures - secondary OPCS4: Z38.2 Internal iliac artery	Health-related outcomes > Hospital inpatient > Summary Operations
41272#Z382	CAT-MUL	486949/200(487149)	0.218325	0.0810558	0.35553	0.00182063	LOGISTIC-BINARY	Operative procedures - OPCS4: Z38.2 Internal iliac artery	Health-related outcomes > Hospital inpatient > Summary Operations
130842	DATE	482010/5139(487149)	0.0446688	0.0165873	0.07275	0.00182258	LOGISTIC-BINARY	Date F03 first reported (unspecified dementia)	Health-related outcomes > First occurrences > Mental and behavioural disorders
25010	CONTINUOUS	45111	-0.0113034	-0.0184103	-0.00419655	0.00182572	LINEAR	Volume of brain, grey+white matter	UK Biobank Assessment Centre > Imaging > Brain MRI > T1 structural brain MRI
41272#K571	CAT-MUL	486387/762(487149)	0.113748	0.0422124	0.185268	0.00182786	LOGISTIC-BINARY	Operative procedures - OPCS4: K57.1 Percutaneous transluminal ablation of atrioventricular node	Health-related outcomes > Hospital inpatient > Summary Operations
28504	CONTINUOUS	62734	0.0124939	0.00463716	0.0203506	0.00182894	LINEAR	Average ganglion cell-inner plexiform layer thickness (left)	Assessment centre > Eye measures > Retinal optical coherence tomography > Derived OCT measures
20004#1519	CAT-MUL	477669/9347(487016)	0.0329813	0.0122387	0.053723	0.00183027	LOGISTIC-BINARY	Operation code: colonoscopy/sigmoidoscopy	UK Biobank Assessment Centre > Verbal interview > Operations
130660	DATE	479349/7800(487149)	0.0362505	0.0134513	0.0590488	0.00183074	LOGISTIC-BINARY	Date D70 first reported (agranulocytosis)	Health-related outcomes > First occurrences > Blood, blood-forming organs and certain immune disorders
41210#C891	CAT-MUL	487108/41(487149)	0.49165	0.182071	0.800778	0.00184164	LOGISTIC-BINARY	Operative procedures - secondary OPCS4: C89.1 Insertion of sustained release device into posterior segment of eye	Health-related outcomes > Hospital inpatient > Summary Operations
41210#Q413	CAT-MUL	486589/560(487149)	-0.141438	-0.230462	-0.0524422	0.00184259	LOGISTIC-BINARY	Operative procedures - secondary OPCS4: Q41.3 Dye test of fallopian tube	Health-related outcomes > Hospital inpatient > Summary Operations
41272#H22	CAT-MUL	487138/11(487149)	-0.942802	-1.53863	-0.351004	0.00184598	LOGISTIC-BINARY	Operative procedures - OPCS4: H22 Diagnostic endoscopic examination of colon	Health-related outcomes > Hospital inpatient > Summary Operations
41200#C465	CAT-MUL	487076/73(487149)	0.370109	0.137024	0.602983	0.00184872	LOGISTIC-BINARY	Operative procedures - main OPCS4: C46.5 Deep lamellar graft to cornea	Health-related outcomes > Hospital inpatient > Summary Operations
41272#A703	CAT-MUL	487077/72(487149)	0.381274	0.141153	0.621265	0.00185226	LOGISTIC-BINARY	Operative procedures - OPCS4: A70.3 Removal of neurostimulator from peripheral nerve	Health-related outcomes > Hospital inpatient > Summary Operations
20003#1141200384	CAT-MUL	486570/446(487016)	0.15245	0.0563951	0.248486	0.00186461	LOGISTIC-BINARY	Treatment/medication code: vesicare 5mg tablet	UK Biobank Assessment Centre > Verbal interview > Medications
26776	CONTINUOUS	45549	0.0136455	0.00504458	0.0222464	0.00187457	LINEAR	Mean thickness of postcentral (left hemisphere)	UK Biobank Assessment Centre > Imaging > Brain MRI > T1 structural brain MRI > Freesurfer desikan white
41210#Z869	CAT-MUL	486831/318(487149)	0.179771	0.0664276	0.293081	0.00187555	LOGISTIC-BINARY	Operative procedures - secondary OPCS4: Z86.9 Joint of foot NEC	Health-related outcomes > Hospital inpatient > Summary Operations
41272#Z869	CAT-MUL	486831/318(487149)	0.179771	0.0664276	0.293081	0.00187555	LOGISTIC-BINARY	Operative procedures - OPCS4: Z86.9 Joint of foot NEC	Health-related outcomes > Hospital inpatient > Summary Operations
20004#1432	CAT-MUL	482406/4610(487016)	0.0482994	0.0178524	0.0787458	0.00187559	LOGISTIC-BINARY	Operation code: thyroidectomy/partial thyroidectomy	UK Biobank Assessment Centre > Verbal interview > Operations
41210#F095	CAT-MUL	486839/310(487149)	0.178293	0.0658687	0.290667	0.00187733	LOGISTIC-BINARY	Operative procedures - secondary OPCS4: F09.5 Surgical removal of retained root of tooth	Health-related outcomes > Hospital inpatient > Summary Operations
27108	CONTINUOUS	45549	-0.0130455	-0.0212739	-0.00481713	0.00188817	LINEAR	Area of BA44 (right hemisphere)	UK Biobank Assessment Centre > Imaging > Brain MRI > T1 structural brain MRI > Freesurfer BA exvivo
41200#L671	CAT-MUL	485879/1270(487149)	0.0904284	0.033382	0.147471	0.00188935	LOGISTIC-BINARY	Operative procedures - main OPCS4: L67.1 Biopsy of artery NEC	Health-related outcomes > Hospital inpatient > Summary Operations
41272#Y118	CAT-MUL	486750/399(487149)	0.163452	0.0603323	0.266558	0.00189052	LOGISTIC-BINARY	Operative procedures - OPCS4: Y11.8 Other specified other destruction of organ NOC	Health-related outcomes > Hospital inpatient > Summary Operations
41210#Y118	CAT-MUL	486750/399(487149)	0.163452	0.0603323	0.266558	0.00189052	LOGISTIC-BINARY	Operative procedures - secondary OPCS4: Y11.8 Other specified other destruction of organ NOC	Health-related outcomes > Hospital inpatient > Summary Operations
41272#X362	CAT-MUL	485159/1990(487149)	0.0695761	0.0256798	0.113465	0.00189105	LOGISTIC-BINARY	Operative procedures - OPCS4: X36.2 Venesection	Health-related outcomes > Hospital inpatient > Summary Operations
41272#T705	CAT-MUL	485765/1384(487149)	0.0863178	0.0318553	0.140774	0.00189297	LOGISTIC-BINARY	Operative procedures - OPCS4: T70.5 Lengthening of tendon	Health-related outcomes > Hospital inpatient > Summary Operations
41272#G482	CAT-MUL	487138/11(487149)	0.986988	0.362938	1.60868	0.00189969	LOGISTIC-BINARY	Operative procedures - OPCS4: G48.2 Attention to gastric bubble	Health-related outcomes > Hospital inpatient > Summary Operations
41210#U318	CAT-MUL	487137/12(487149)	0.875432	0.321533	1.42626	0.00190287	LOGISTIC-BINARY	Operative procedures - secondary OPCS4: U31.8 Other specified pacemaker testing	Health-related outcomes > Hospital inpatient > Summary Operations
41210#U133	CAT-MUL	486664/485(487149)	0.142439	0.0525106	0.232339	0.00190344	LOGISTIC-BINARY	Operative procedures - secondary OPCS4: U13.3 Magnetic resonance imaging of bone	Health-related outcomes > Hospital inpatient > Summary Operations
41272#K597	CAT-MUL	487041/108(487149)	0.295527	0.108884	0.481993	0.00190431	LOGISTIC-BINARY	Operative procedures - OPCS4	Health-related outcomes > Hospital inpatient > Summary Operations
41210#Q181	CAT-MUL	484963/2186(487149)	0.0707612	0.0260832	0.115439	0.00190751	LOGISTIC-BINARY	Operative procedures - secondary OPCS4: Q18.1 Diagnostic endoscopic examination of uterus and biopsy of lesion of uterus	Health-related outcomes > Hospital inpatient > Summary Operations
41210#T364	CAT-MUL	485626/1523(487149)	0.0841458	0.031015	0.137275	0.00190821	LOGISTIC-BINARY	Operative procedures - secondary OPCS4: T36.4 Biopsy of lesion of omentum	Health-related outcomes > Hospital inpatient > Summary Operations
41253#68	CAT-MUL	469977/17172(487149)	-0.0258657	-0.0422055	-0.00952803	0.00191684	LOGISTIC-BINARY	Inpatient record format	Health-related outcomes > Hospital inpatient > Summary Administration
41200#E038	CAT-MUL	486984/165(487149)	0.241601	0.088913	0.394191	0.00192047	LOGISTIC-BINARY	Operative procedures - main OPCS4: E03.8 Other specified operations on septum of nose	Health-related outcomes > Hospital inpatient > Summary Operations
27171	CONTINUOUS	45549	-0.0126395	-0.0206259	-0.00465318	0.00192332	LINEAR	Area of supramarginal (left hemisphere)	UK Biobank Assessment Centre > Imaging > Brain MRI > T1 structural brain MRI > Freesurfer DKT
41210#Y989	CAT-MUL	486878/271(487149)	0.190572	0.070122	0.310962	0.00192379	LOGISTIC-BINARY	Operative procedures - secondary OPCS4: Y98.9 Unspecified radiology procedures	Health-related outcomes > Hospital inpatient > Summary Operations
41272#Y989	CAT-MUL	486878/271(487149)	0.190572	0.070122	0.310962	0.00192379	LOGISTIC-BINARY	Operative procedures - OPCS4: Y98.9 Unspecified radiology procedures	Health-related outcomes > Hospital inpatient > Summary Operations
41272#X337	CAT-MUL	485922/1227(487149)	0.0883029	0.0324801	0.144115	0.00193084	LOGISTIC-BINARY	Operative procedures - OPCS4: X33.7 Autologous transfusion of red blood cells	Health-related outcomes > Hospital inpatient > Summary Operations
22601#81142763	CAT-MUL	115936/136(116072)	0.253952	0.0932259	0.414288	0.00193164	LOGISTIC-BINARY	Job coding: machine operator, processor, paint maker, foreman	Online follow-up > Work environment > Employment history
20003#1141172686	CAT-MUL	486873/143(487016)	0.266467	0.0979549	0.434868	0.00193218	LOGISTIC-BINARY	Treatment/medication code: coaprovel 150mg/12.5mg tablet	UK Biobank Assessment Centre > Verbal interview > Medications
41272#Y143	CAT-MUL	485899/1250(487149)	0.0874718	0.0321689	0.142764	0.00193266	LOGISTIC-BINARY	Operative procedures - OPCS4: Y14.3 Insertion of metal stent into organ NOC	Health-related outcomes > Hospital inpatient > Summary Operations
41210#Y143	CAT-MUL	485899/1250(487149)	0.0874718	0.0321689	0.142764	0.00193266	LOGISTIC-BINARY	Operative procedures - secondary OPCS4: Y14.3 Insertion of metal stent into organ NOC	Health-related outcomes > Hospital inpatient > Summary Operations
41200#W365	CAT-MUL	479945/7204(487149)	0.0371575	0.0136625	0.0606513	0.00193638	LOGISTIC-BINARY	Operative procedures - main OPCS4: W36.5 Diagnostic extraction of bone marrow NEC	Health-related outcomes > Hospital inpatient > Summary Operations
20003#1141167844	CAT-MUL	486977/39(487016)	0.504448	0.185219	0.82315	0.00193893	LOGISTIC-BINARY	Treatment/medication code: dipyridamole+aspirin	UK Biobank Assessment Centre > Verbal interview > Medications
20003#1140877988	CAT-MUL	486931/85(487016)	0.340579	0.125117	0.555892	0.001941	LOGISTIC-BINARY	Treatment/medication code: teoptic 1% eye drops	UK Biobank Assessment Centre > Verbal interview > Medications
41200#A604	CAT-MUL	486761/388(487149)	0.161196	0.0592241	0.263135	0.00194315	LOGISTIC-BINARY	Operative procedures - main OPCS4: A60.4 Radiofrequency controlled thermal destruction of peripheral nerve	Health-related outcomes > Hospital inpatient > Summary Operations
41229#5PK	CAT-MUL	485229/1920(487149)	0.0715025	0.0262694	0.11673	0.00194553	LOGISTIC-BINARY	PCT responsible for patient data: SOUTH STAFFORDSHIRE PCT	Health-related outcomes > Hospital inpatient > Summary Administration
41200#M536	CAT-MUL	486353/796(487149)	0.116224	0.0426984	0.189746	0.00194645	LOGISTIC-BINARY	Operative procedures - main OPCS4: M53.6 Introduction of transobturator tape	Health-related outcomes > Hospital inpatient > Summary Operations
41272#C316	CAT-MUL	486942/207(487149)	0.21769	0.0799228	0.355376	0.001949	LOGISTIC-BINARY	Operative procedures - OPCS4: C31.6 Recession of lateral rectus muscle and resection of medial rectus muscle of eye	Health-related outcomes > Hospital inpatient > Summary Operations
27528	CONTINUOUS	45549	-0.0132513	-0.0216363	-0.00486638	0.00195245	LINEAR	Volume of S-front-inf (left hemisphere)	UK Biobank Assessment Centre > Imaging > Brain MRI > T1 structural brain MRI > Freesurfer a2009s
131460	DATE	486967/182(487149)	0.233111	0.0855555	0.38059	0.00195367	LOGISTIC-BINARY	Date J21 first reported (acute bronchiolitis)	Health-related outcomes > First occurrences > Respiratory system disorders
20094#2	CAT-MUL	66857/2098(68955)	-0.069314	-0.113192	-0.0254508	0.00195675	LOGISTIC-BINARY	Type of bread roll eaten: mixed	Online follow-up > Diet by 24-hour recall > Bread/pasta/rice yesterday
20001#1044	CAT-MUL	483630/3386(487016)	-0.0528419	-0.086302	-0.0193901	0.00196329	LOGISTIC-BINARY	Cancer code, self-reported: prostate cancer	UK Biobank Assessment Centre > Verbal interview > Medical conditions
41200#Q188	CAT-MUL	481617/5532(487149)	0.0447105	0.0164013	0.0730196	0.00196469	LOGISTIC-BINARY	Operative procedures - main OPCS4: Q18.8 Other specified diagnostic endoscopic examination of uterus	Health-related outcomes > Hospital inpatient > Summary Operations
41210#L911	CAT-MUL	486858/291(487149)	0.181787	0.0666463	0.296871	0.0019668	LOGISTIC-BINARY	Operative procedures - secondary OPCS4: L91.1 Open insertion of central venous catheter	Health-related outcomes > Hospital inpatient > Summary Operations
41272#Q124	CAT-MUL	485098/2051(487149)	0.0730794	0.0267746	0.119384	0.00197952	LOGISTIC-BINARY	Operative procedures - OPCS4: Q12.4 Removal of intrauterine contraceptive device NEC	Health-related outcomes > Hospital inpatient > Summary Operations
41200#N032	CAT-MUL	486950/199(487149)	0.212161	0.0776799	0.346544	0.00197994	LOGISTIC-BINARY	Operative procedures - main OPCS4: N03.2 Drainage of scrotum	Health-related outcomes > Hospital inpatient > Summary Operations
41210#A735	CAT-MUL	486048/1101(487149)	0.0958679	0.0351163	0.156612	0.00198071	LOGISTIC-BINARY	Operative procedures - secondary OPCS4: A73.5 Injection of therapeutic substance around peripheral nerve	Health-related outcomes > Hospital inpatient > Summary Operations
41210#S574	CAT-MUL	486875/274(487149)	0.188985	0.0691212	0.308794	0.00199548	LOGISTIC-BINARY	Operative procedures - secondary OPCS4: S57.4 Dressing of skin NEC	Health-related outcomes > Hospital inpatient > Summary Operations
41272#Y121	CAT-MUL	486877/272(487149)	0.187589	0.0685937	0.306533	0.00199862	LOGISTIC-BINARY	Operative procedures - OPCS4: Y12.1 Injection of sclerosing substance into lesion of organ NOC	Health-related outcomes > Hospital inpatient > Summary Operations
41210#Y121	CAT-MUL	486877/272(487149)	0.187589	0.0685937	0.306533	0.00199862	LOGISTIC-BINARY	Operative procedures - secondary OPCS4: Y12.1 Injection of sclerosing substance into lesion of organ NOC	Health-related outcomes > Hospital inpatient > Summary Operations
5102	INTEGER	91949	0.0103997	0.00380418	0.0169953	0.001999	LINEAR	6mm weak meridian angle (left)	UK Biobank Assessment Centre > Physical measures > Eye measures > Autorefraction
41200#G431	CAT-MUL	486760/389(487149)	0.159424	0.058279	0.260538	0.00200301	LOGISTIC-BINARY	Operative procedures - main OPCS4: G43.1 Fibreoptic endoscopic snare resection of lesion of upper gastrointestinal tract	Health-related outcomes > Hospital inpatient > Summary Operations
26108	CONTINUOUS	68955	-0.0496502	-0.0811518	-0.0181486	0.00200412	ORDERED-LOGISTIC	Salted nuts and seeds	Online follow-up > Diet by 24-hour recall > Total weight by food group yesterday
26865	CONTINUOUS	45549	-0.0137648	-0.022499	-0.00503057	0.00201014	LINEAR	Mean thickness of isthmuscingulate (right hemisphere)	UK Biobank Assessment Centre > Imaging > Brain MRI > T1 structural brain MRI > Freesurfer desikan white
22601#61153104	CAT-MUL	114475/1597(116072)	0.0807837	0.0295135	0.132051	0.00201179	LOGISTIC-BINARY	Job coding: care assistant, home care assistant, residential social worker, home carer, nursing home assistant	Online follow-up > Work environment > Employment history
22617#6115	CAT-MUL	114475/1597(116072)	0.0807837	0.0295135	0.132051	0.00201179	LOGISTIC-BINARY	Job code - historical: Care assistants and home carers	Online follow-up > Work environment > Employment history
41272#U102	CAT-MUL	486389/760(487149)	0.112844	0.0411508	0.18452	0.00203282	LOGISTIC-BINARY	Operative procedures - OPCS4: U10.2 Cardiac computed tomography angiography	Health-related outcomes > Hospital inpatient > Summary Operations
22601#23223028	CAT-MUL	116007/65(116072)	-0.389724	-0.637493	-0.142297	0.00203435	LOGISTIC-BINARY	Job coding: geographer, historian, philosopher, linguist, political scientist	Online follow-up > Work environment > Employment history
41210#N321	CAT-MUL	486979/170(487149)	0.228035	0.0831038	0.372847	0.00203516	LOGISTIC-BINARY	Operative procedures - secondary OPCS4: N32.1 Biopsy of lesion of penis	Health-related outcomes > Hospital inpatient > Summary Operations
41272#W986	CAT-MUL	487031/118(487149)	0.289592	0.105558	0.473562	0.00203667	LOGISTIC-BINARY	Operative procedures - OPCS4: W98.6 Primary reverse polarity total prosthetic replacement of shoulder joint NEC	Health-related outcomes > Hospital inpatient > Summary Operations
41200#W986	CAT-MUL	487031/118(487149)	0.289592	0.105558	0.473562	0.00203667	LOGISTIC-BINARY	Operative procedures - main OPCS4: W98.6 Primary reverse polarity total prosthetic replacement of shoulder joint NEC	Health-related outcomes > Hospital inpatient > Summary Operations
131972	DATE	470970/16179(487149)	-0.0259355	-0.0424183	-0.00945393	0.00204161	LOGISTIC-BINARY	Date M85 first reported (other disorders of bone density and structure)	Health-related outcomes > First occurrences > Musculoskeletal system and connective tissue disorders
26604	CONTINUOUS	45549	-0.013427	-0.0219609	-0.00489321	0.00204449	LINEAR	Volume of Central-nucleus (left hemisphere)	UK Biobank Assessment Centre > Imaging > Brain MRI > T1 structural brain MRI > Freesurfer subsegmentation
41272#G153	CAT-MUL	486926/223(487149)	0.207281	0.0754966	0.33901	0.00204609	LOGISTIC-BINARY	Operative procedures - OPCS4: G15.3 Fibreoptic endoscopic dilation of oesophagus NEC	Health-related outcomes > Hospital inpatient > Summary Operations
40011#8144	CAT-MUL	486913/236(487149)	0.199705	0.0727005	0.326645	0.00205125	LOGISTIC-BINARY	Histology of cancer tumour: Adenocarcinoma, intestinal type	Health-related outcomes > Cancer register
41200#L745	CAT-MUL	487097/52(487149)	0.443249	0.161179	0.724902	0.00205556	LOGISTIC-BINARY	Operative procedures - main OPCS4: L74.5 Thrombectomy of arteriovenous fistula	Health-related outcomes > Hospital inpatient > Summary Operations
41272#W370	CAT-MUL	486935/214(487149)	0.21379	0.0778053	0.349738	0.00205743	LOGISTIC-BINARY	Operative procedures - OPCS4: W37.0 Conversion from previous cemented total prosthetic replacement of hip joint	Health-related outcomes > Hospital inpatient > Summary Operations
41220#-1	CAT-MUL	2142/10631(12773)	0.0760636	0.027687	0.124481	0.00206527	LOGISTIC-BINARY	Anaesthetics administered post delivery	Health-related outcomes > Hospital inpatient > Summary Maternity
22604#2	CAT-MUL	96654/19418(116072)	-0.0259064	-0.04239	-0.00942554	0.00206541	LOGISTIC-BINARY	Work hours - lumped category	Online follow-up > Work environment > Employment history
40006#C443	CAT-MUL	478831/8318(487149)	-0.0344223	-0.0563245	-0.0125224	0.00206635	LOGISTIC-BINARY	Type of cancer: ICD10: C44.3 Skin of other and unspecified parts of face	Health-related outcomes > Cancer register
132166	DATE	484780/2369(487149)	-0.0676994	-0.110785	-0.0246213	0.00207018	LOGISTIC-BINARY	Date O02 first reported (other abnormal products of conception)	Health-related outcomes > First occurrences > Pregnancy, childbirth and the puerperium
41200#C794	CAT-MUL	485790/1359(487149)	0.0850165	0.0308993	0.139127	0.00207494	LOGISTIC-BINARY	Operative procedures - main OPCS4: C79.4 Injection into vitreous body NEC	Health-related outcomes > Hospital inpatient > Summary Operations
41200#D122	CAT-MUL	487027/122(487149)	0.277868	0.100912	0.45469	0.00207819	LOGISTIC-BINARY	Operative procedures - main OPCS4: D12.2 Atticotomy	Health-related outcomes > Hospital inpatient > Summary Operations
41272#W423	CAT-MUL	487087/62(487149)	0.40222	0.146054	0.658146	0.0020788	LOGISTIC-BINARY	Operative procedures - OPCS4: W42.3 Revision of total prosthetic replacement of knee joint NEC	Health-related outcomes > Hospital inpatient > Summary Operations
41200#W423	CAT-MUL	487087/62(487149)	0.40222	0.146054	0.658146	0.0020788	LOGISTIC-BINARY	Operative procedures - main OPCS4: W42.3 Revision of total prosthetic replacement of knee joint NEC	Health-related outcomes > Hospital inpatient > Summary Operations
41272#A604	CAT-MUL	486723/426(487149)	0.152951	0.0555638	0.25031	0.00207925	LOGISTIC-BINARY	Operative procedures - OPCS4: A60.4 Radiofrequency controlled thermal destruction of peripheral nerve	Health-related outcomes > Hospital inpatient > Summary Operations
131822	DATE	480635/6514(487149)	0.0395393	0.0143665	0.0647111	0.00207934	LOGISTIC-BINARY	Date L90 first reported (atrophic disorders of skin)	Health-related outcomes > First occurrences > Skin and subcutaneous tissue disorders
22601#92413333	CAT-MUL	116059/13(116072)	0.872082	0.314919	1.42531	0.00208141	LOGISTIC-BINARY	Job coding: security guard, cctv operator	Online follow-up > Work environment > Employment history
27259	CONTINUOUS	45549	-0.0129827	-0.0212488	-0.00471657	0.00208254	LINEAR	Area of rostralanteriorcingulate (right hemisphere)	UK Biobank Assessment Centre > Imaging > Brain MRI > T1 structural brain MRI > Freesurfer DKT
27263	CONTINUOUS	45549	-0.0123962	-0.0202903	-0.00450212	0.00208627	LINEAR	Area of superiortemporal (right hemisphere)	UK Biobank Assessment Centre > Imaging > Brain MRI > T1 structural brain MRI > Freesurfer DKT
20003#1140869604	CAT-MUL	486969/47(487016)	0.461069	0.167151	0.754549	0.00209277	LOGISTIC-BINARY	Treatment/medication code: cyclophosphamide	UK Biobank Assessment Centre > Verbal interview > Medications
22601#62913118	CAT-MUL	116050/22(116072)	0.629756	0.226737	1.02919	0.00209718	LOGISTIC-BINARY	Job coding: funeral director	Online follow-up > Work environment > Employment history
24374	CONTINUOUS	3251	-0.0481795	-0.0788641	-0.0174948	0.0020973	LINEAR	Mean CBF in VertebroBasilar Arteries vascular territories in grey matter	Assessment centre > Imaging > Brain MRI > Arterial spin labelling brain MRI
41210#U055	CAT-MUL	485900/1249(487149)	0.0882811	0.032022	0.14453	0.00209914	LOGISTIC-BINARY	Operative procedures - secondary OPCS4: U05.5 Magnetic resonance imaging of spine	Health-related outcomes > Hospital inpatient > Summary Operations
20003#1141151474	CAT-MUL	486935/81(487016)	0.343315	0.124466	0.562014	0.00210049	LOGISTIC-BINARY	Treatment/medication code: viazem xl 120mg m/r capsule	UK Biobank Assessment Centre > Verbal interview > Medications
26138	CONTINUOUS	68955	0.0434997	0.0157715	0.0712279	0.0021051	ORDERED-LOGISTIC	Spirits	Online follow-up > Diet by 24-hour recall > Total weight by food group yesterday
20090#368	CAT-MUL	67913/1042(68955)	-0.0973947	-0.159491	-0.0353239	0.00210642	LOGISTIC-BINARY	Type of fat/oil used in cooking: Normal fat olive spread	Online follow-up > Diet by 24-hour recall > Spreads/sauces/cooking oils yesterday
41272#F101	CAT-MUL	486891/258(487149)	0.191337	0.0693258	0.313276	0.00210831	LOGISTIC-BINARY	Operative procedures - OPCS4: F10.1 Full dental clearance	Health-related outcomes > Hospital inpatient > Summary Operations
41210#W036	CAT-MUL	487040/109(487149)	0.311414	0.112823	0.509989	0.00211485	LOGISTIC-BINARY	Operative procedures - secondary OPCS4: W03.6 Osteotomy of multiple metatarsals and fixation HFQ	Health-related outcomes > Hospital inpatient > Summary Operations
20003#1140879762	CAT-MUL	486895/121(487016)	0.281989	0.102115	0.461775	0.00211659	LOGISTIC-BINARY	Treatment/medication code: celiprolol	UK Biobank Assessment Centre > Verbal interview > Medications
41200#M301	CAT-MUL	486794/355(487149)	0.163858	0.059331	0.268344	0.00211866	LOGISTIC-BINARY	Operative procedures - main OPCS4: M30.1 Endoscopic retrograde pyelography	Health-related outcomes > Hospital inpatient > Summary Operations
27279	CONTINUOUS	45549	-0.0135938	-0.022265	-0.00492255	0.00212258	LINEAR	Mean thickness of middletemporal (right hemisphere)	UK Biobank Assessment Centre > Imaging > Brain MRI > T1 structural brain MRI > Freesurfer DKT
41272#U209	CAT-MUL	486779/370(487149)	0.161017	0.0582177	0.263776	0.00213501	LOGISTIC-BINARY	Operative procedures - OPCS4: U20.9 Unspecified diagnostic Echocardiography	Health-related outcomes > Hospital inpatient > Summary Operations
41245#1230	CAT-MUL	456879/28266(485145)	-0.0190833	-0.0312692	-0.00689823	0.00214452	LOGISTIC-BINARY	Main speciality of consultant (recoded): Dermatology	Health-related outcomes > Hospital inpatient > Summary Administration
22601#92293192	CAT-MUL	116030/42(116072)	0.493935	0.178231	0.808973	0.00214478	LOGISTIC-BINARY	Job coding: bingo assistant/caller	Online follow-up > Work environment > Employment history
41210#J333	CAT-MUL	487126/23(487149)	0.648469	0.233775	1.06186	0.00214701	LOGISTIC-BINARY	Operative procedures - secondary OPCS4: J33.3 Drainage of bile duct NEC	Health-related outcomes > Hospital inpatient > Summary Operations
25730	CONTINUOUS	42856	0.0140591	0.00508042	0.0230377	0.00214866	LINEAR	Weighted-mean ISOVF in tract uncinate fasciculus (right)	UK Biobank Assessment Centre > Imaging > Brain MRI > Diffusion brain MRI > dMRI weighted means
20003#1140863144	CAT-MUL	485343/1673(487016)	0.0766292	0.0276813	0.125571	0.00214939	LOGISTIC-BINARY	Treatment/medication code: zopiclone	UK Biobank Assessment Centre > Verbal interview > Medications
41272#A701	CAT-MUL	486897/252(487149)	0.201476	0.0727699	0.330155	0.00215129	LOGISTIC-BINARY	Operative procedures - OPCS4: A70.1 Implantation of neurostimulator into peripheral nerve	Health-related outcomes > Hospital inpatient > Summary Operations
41210#Y529	CAT-MUL	487098/51(487149)	0.432744	0.156093	0.708988	0.00215549	LOGISTIC-BINARY	Operative procedures - secondary OPCS4: Y52.9 Unspecified approach to organ through other opening	Health-related outcomes > Hospital inpatient > Summary Operations
41272#Y529	CAT-MUL	487098/51(487149)	0.432744	0.156093	0.708988	0.00215549	LOGISTIC-BINARY	Operative procedures - OPCS4: Y52.9 Unspecified approach to organ through other opening	Health-related outcomes > Hospital inpatient > Summary Operations
41272#K493	CAT-MUL	487076/73(487149)	0.356504	0.128665	0.584193	0.00215706	LOGISTIC-BINARY	Operative procedures - OPCS4: K49.3 Percutaneous transluminal balloon angioplasty of bypass graft of coronary artery	Health-related outcomes > Hospital inpatient > Summary Operations
41210#Z337	CAT-MUL	487059/90(487149)	0.320796	0.115692	0.525731	0.00216432	LOGISTIC-BINARY	Operative procedures - secondary OPCS4: Z33.7 Ventricle of heart	Health-related outcomes > Hospital inpatient > Summary Operations
41272#Z337	CAT-MUL	487059/90(487149)	0.320796	0.115692	0.525731	0.00216432	LOGISTIC-BINARY	Operative procedures - OPCS4: Z33.7 Ventricle of heart	Health-related outcomes > Hospital inpatient > Summary Operations
20107#4	CAT-MUL	393110/24403(417513)	0.0204058	0.00735627	0.0334552	0.00217771	LOGISTIC-BINARY	Illnesses of father: Bowel cancer	UK Biobank Assessment Centre > Touchscreen > Family history
27256	CONTINUOUS	45549	-0.0129904	-0.0212987	-0.00468217	0.00218094	LINEAR	Area of posteriorcingulate (right hemisphere)	UK Biobank Assessment Centre > Imaging > Brain MRI > T1 structural brain MRI > Freesurfer DKT
41200#C122	CAT-MUL	486944/205(487149)	-0.216981	-0.355806	-0.0782355	0.00218186	LOGISTIC-BINARY	Operative procedures - main OPCS4: C12.2 Cauterisation of lesion of eyelid	Health-related outcomes > Hospital inpatient > Summary Operations
41200#K454	CAT-MUL	487008/141(487149)	0.254022	0.0914967	0.416449	0.00218187	LOGISTIC-BINARY	Operative procedures - main OPCS4: K45.4 Anastomosis of mammary artery to coronary artery NEC	Health-related outcomes > Hospital inpatient > Summary Operations
132152	DATE	448653/38496(487149)	0.0179266	0.00645638	0.0293972	0.00219018	LOGISTIC-BINARY	Date N95 first reported (menopausal and other perimenopausal disorders)	Health-related outcomes > First occurrences > Genitourinary system disorders
41200#E498	CAT-MUL	486648/501(487149)	0.137764	0.0495906	0.22591	0.00219293	LOGISTIC-BINARY	Operative procedures - main OPCS4: E49.8 Other specified diagnostic fibreoptic endoscopic examination of lower respiratory tract	Health-related outcomes > Hospital inpatient > Summary Operations
41272#K624	CAT-MUL	487039/110(487149)	0.289664	0.104192	0.474964	0.00219592	LOGISTIC-BINARY	Operative procedures - OPCS4: K62.4 Percutaneous transluminal internal cardioversion NEC	Health-related outcomes > Hospital inpatient > Summary Operations
130818	DATE	485224/1925(487149)	-0.0692278	-0.113546	-0.0249193	0.00219921	LOGISTIC-BINARY	Date E80 first reported (disorders of porphyrin and bilirubin metabolism)	Health-related outcomes > First occurrences > Endocrine, nutritional and metabolic diseases
41210#W400	CAT-MUL	487126/23(487149)	0.650477	0.233529	1.06633	0.00220552	LOGISTIC-BINARY	Operative procedures - secondary OPCS4: W40.0 Conversion from previous cemented total prosthetic replacement of knee joint	Health-related outcomes > Hospital inpatient > Summary Operations
27370	CONTINUOUS	45549	-0.0128121	-0.0210172	-0.00460703	0.00221072	LINEAR	Area of Pole-occipital (left hemisphere)	UK Biobank Assessment Centre > Imaging > Brain MRI > T1 structural brain MRI > Freesurfer a2009s
25460	CONTINUOUS	42857	-0.0142022	-0.0232985	-0.00510598	0.00221302	LINEAR	Mean ISOVF in retrolenticular part of internal capsule on FA skeleton (right)	UK Biobank Assessment Centre > Imaging > Brain MRI > Diffusion brain MRI > dMRI skeleton
3140	CAT-SIN	263764	-0.174287	-0.285978	-0.0625971	0.00222198	ORDERED-LOGISTIC	Pregnant	UK Biobank Assessment Centre > Verbal interview > Medical conditions
41210#J212	CAT-MUL	487083/66(487149)	0.382023	0.137094	0.626731	0.00222578	LOGISTIC-BINARY	Operative procedures - secondary OPCS4: J21.2 Drainage of gall bladder	Health-related outcomes > Hospital inpatient > Summary Operations
27127	CONTINUOUS	45549	-0.0137468	-0.0225566	-0.00493705	0.00222638	LINEAR	Mean thickness of perirhinal (right hemisphere)	UK Biobank Assessment Centre > Imaging > Brain MRI > T1 structural brain MRI > Freesurfer BA exvivo
41272#W209	CAT-MUL	486665/484(487149)	-0.141008	-0.2314	-0.05065	0.00222779	LOGISTIC-BINARY	Operative procedures - OPCS4: W20.9 Unspecified primary open reduction of fracture of bone and extramedullary fixation	Health-related outcomes > Hospital inpatient > Summary Operations
22601#31113033	CAT-MUL	113327/2745(116072)	-0.0599246	-0.0983411	-0.0215205	0.00222899	LOGISTIC-BINARY	Job coding: laboratory technician, scientific assistant, cytology screener; hospital, medical or health technician	Online follow-up > Work environment > Employment history
41272#D142	CAT-MUL	486676/473(487149)	0.142169	0.0509762	0.23333	0.00224227	LOGISTIC-BINARY	Operative procedures - OPCS4: D14.2 Tympanoplasty NEC	Health-related outcomes > Hospital inpatient > Summary Operations
41272#Q079	CAT-MUL	487014/135(487149)	0.280678	0.100636	0.460705	0.00224561	LOGISTIC-BINARY	Operative procedures - OPCS4: Q07.9 Unspecified abdominal excision of uterus	Health-related outcomes > Hospital inpatient > Summary Operations
41200#G485	CAT-MUL	487135/14(487149)	0.834093	0.298809	1.36896	0.00224848	LOGISTIC-BINARY	Operative procedures - main OPCS4: G48.5 Insertion of gastric balloon	Health-related outcomes > Hospital inpatient > Summary Operations
41210#K596	CAT-MUL	487118/31(487149)	0.538349	0.192496	0.883327	0.0022569	LOGISTIC-BINARY	Operative procedures - secondary OPCS4: K59.6 Implantation of cardioverter defibrillator using three electrode leads	Health-related outcomes > Hospital inpatient > Summary Operations
41200#W064	CAT-MUL	487022/127(487149)	0.280869	0.100522	0.461133	0.00226468	LOGISTIC-BINARY	Operative procedures - main OPCS4: W06.4 Total excision of sesamoid bone NEC	Health-related outcomes > Hospital inpatient > Summary Operations
26845	CONTINUOUS	45549	-0.0122921	-0.020183	-0.00440121	0.00226523	LINEAR	Area of precentral (right hemisphere)	UK Biobank Assessment Centre > Imaging > Brain MRI > T1 structural brain MRI > Freesurfer desikan white
41272#A573	CAT-MUL	486724/425(487149)	0.151765	0.0543221	0.249179	0.00226529	LOGISTIC-BINARY	Operative procedures - OPCS4: A57.3 Radiofrequency controlled thermal destruction of spinal nerve root	Health-related outcomes > Hospital inpatient > Summary Operations
41272#K604	CAT-MUL	486690/459(487149)	0.141477	0.0506281	0.2323	0.00226684	LOGISTIC-BINARY	Operative procedures - OPCS4: K60.4 Removal of intravenous cardiac pacemaker system	Health-related outcomes > Hospital inpatient > Summary Operations
41200#E069	CAT-MUL	486709/440(487149)	0.14547	0.0520513	0.238855	0.00226842	LOGISTIC-BINARY	Operative procedures - main OPCS4: E06.9 Unspecified packing of cavity of nose	Health-related outcomes > Hospital inpatient > Summary Operations
41272#Z071	CAT-MUL	486227/922(487149)	0.102705	0.0367526	0.168643	0.00226928	LOGISTIC-BINARY	Operative procedures - OPCS4: Z07.1 Spinal nerve root of cervical spine	Health-related outcomes > Hospital inpatient > Summary Operations
41210#Z071	CAT-MUL	486227/922(487149)	0.102705	0.0367526	0.168643	0.00226928	LOGISTIC-BINARY	Operative procedures - secondary OPCS4: Z07.1 Spinal nerve root of cervical spine	Health-related outcomes > Hospital inpatient > Summary Operations
41246#1670	CAT-MUL	466447/483(466930)	0.13856	0.0495681	0.227529	0.00227228	LOGISTIC-BINARY	Treatment speciality of consultant (recoded): Intensive therapy unit	Health-related outcomes > Hospital inpatient > Summary Administration
23546	CONTINUOUS	272276	-0.00591184	-0.00970875	-0.00211493	0.0022757	LINEAR	Phospholipids in Small LDL	Biological samples > Blood assays > NMR metabolomics
131810	DATE	483329/3820(487149)	0.0506807	0.0181292	0.0832296	0.00227571	LOGISTIC-BINARY	Date L84 first reported (corns and callosities)	Health-related outcomes > First occurrences > Skin and subcutaneous tissue disorders
25138	CONTINUOUS	42860	0.0140582	0.00502413	0.0230924	0.00228949	LINEAR	Mean MD in cingulum cingulate gyrus on FA skeleton (right)	UK Biobank Assessment Centre > Imaging > Brain MRI > Diffusion brain MRI > dMRI skeleton
41200#G421	CAT-MUL	487012/137(487149)	0.261379	0.0933407	0.429314	0.00229167	LOGISTIC-BINARY	Operative procedures - main OPCS4: G42.1 Fibreoptic endoscopic submucosal resection of lesion of upper gastrointestinal tract	Health-related outcomes > Hospital inpatient > Summary Operations
131832	DATE	486789/360(487149)	0.163353	0.0583474	0.268323	0.00229168	LOGISTIC-BINARY	Date L95 first reported (vasculitis limited to skin, not elsewhere classified)	Health-related outcomes > First occurrences > Skin and subcutaneous tissue disorders
104500	CAT-SIN	68955	-0.0310247	-0.0509765	-0.011073	0.00229518	ORDERED-LOGISTIC	Grape intake	Online follow-up > Diet by 24-hour recall > Fruit/vegetables yesterday
41272#V488	CAT-MUL	487100/49(487149)	0.447796	0.159702	0.735528	0.00230204	LOGISTIC-BINARY	Operative procedures - OPCS4: V48.8 Other specified denervation of spinal facet joint of vertebra	Health-related outcomes > Hospital inpatient > Summary Operations
22126	CAT-SIN	91514/27073(118587)	-0.0214293	-0.0352125	-0.00764831	0.00230743	LOGISTIC-BINARY	Doctor diagnosed hayfever or allergic rhinitis	Online follow-up > Work environment > Medical information
41272#K454	CAT-MUL	486816/333(487149)	0.163877	0.05844	0.269267	0.0023115	LOGISTIC-BINARY	Operative procedures - OPCS4: K45.4 Anastomosis of mammary artery to coronary artery NEC	Health-related outcomes > Hospital inpatient > Summary Operations
41272#Y849	CAT-MUL	486742/407(487149)	0.152421	0.0542583	0.250554	0.00233589	LOGISTIC-BINARY	Operative procedures - OPCS4: Y84.9 Unspecified other anaesthetic	Health-related outcomes > Hospital inpatient > Summary Operations
41210#Y849	CAT-MUL	486742/407(487149)	0.152421	0.0542583	0.250554	0.00233589	LOGISTIC-BINARY	Operative procedures - secondary OPCS4: Y84.9 Unspecified other anaesthetic	Health-related outcomes > Hospital inpatient > Summary Operations
24395	CONTINUOUS	3251	0.0492983	0.0175677	0.081029	0.00233592	LINEAR	Mean ATT in Temporal Lobe in grey matter (right)	Assessment centre > Imaging > Brain MRI > Arterial spin labelling brain MRI
41272#X598	CAT-MUL	486909/240(487149)	0.199433	0.0709716	0.32784	0.00233897	LOGISTIC-BINARY	Operative procedures - OPCS4: X59.8 Other specified anaesthetic without surgery	Health-related outcomes > Hospital inpatient > Summary Operations
41272#V242	CAT-MUL	486970/179(487149)	0.227006	0.0807603	0.373173	0.00234127	LOGISTIC-BINARY	Operative procedures - OPCS4: V24.2 Primary decompression of thoracic spinal cord NEC	Health-related outcomes > Hospital inpatient > Summary Operations
41200#Q101	CAT-MUL	486985/164(487149)	-0.254457	-0.418407	-0.0905719	0.00234497	LOGISTIC-BINARY	Operative procedures - main OPCS4: Q10.1 Dilation of cervix uteri and curettage of products of conception from uterus	Health-related outcomes > Hospital inpatient > Summary Operations
20003#1140884654	CAT-MUL	485088/1928(487016)	0.0705686	0.0251041	0.116027	0.00234694	LOGISTIC-BINARY	Treatment/medication code: beclomethasone	UK Biobank Assessment Centre > Verbal interview > Medications
25574	CONTINUOUS	42858	0.0143118	0.00509068	0.023533	0.00235093	LINEAR	Weighted-mean L1 in tract cingulate gyrus part of cingulum (right)	UK Biobank Assessment Centre > Imaging > Brain MRI > Diffusion brain MRI > dMRI weighted means
26805	CONTINUOUS	45549	-0.0130689	-0.0214898	-0.00464802	0.00235246	LINEAR	Volume of parsopercularis (left hemisphere)	UK Biobank Assessment Centre > Imaging > Brain MRI > T1 structural brain MRI > Freesurfer desikan white
41272#Z361	CAT-MUL	484884/2265(487149)	0.0646695	0.0229912	0.106343	0.002354	LOGISTIC-BINARY	Operative procedures - OPCS4: Z36.1 Carotid artery NEC	Health-related outcomes > Hospital inpatient > Summary Operations
41210#Z361	CAT-MUL	484884/2265(487149)	0.0646695	0.0229912	0.106343	0.002354	LOGISTIC-BINARY	Operative procedures - secondary OPCS4: Z36.1 Carotid artery NEC	Health-related outcomes > Hospital inpatient > Summary Operations
20003#1141200564	CAT-MUL	486611/405(487016)	0.154439	0.0548882	0.253956	0.00235696	LOGISTIC-BINARY	Treatment/medication code: duloxetine	UK Biobank Assessment Centre > Verbal interview > Medications
131400	DATE	485688/1461(487149)	0.0804485	0.0285944	0.132294	0.00235781	LOGISTIC-BINARY	Date I82 first reported (other venous embolism and thrombosis)	Health-related outcomes > First occurrences > Circulatory system disorders
22617#5491	CAT-MUL	115971/101(116072)	0.29856	0.105879	0.490744	0.00236006	LOGISTIC-BINARY	Job code - historical: Glass and ceramics makers, decorators and finishers	Online follow-up > Work environment > Employment history
27491	CONTINUOUS	45549	-0.0125306	-0.0206079	-0.00445328	0.00236212	LINEAR	Volume of G-front-middle (left hemisphere)	UK Biobank Assessment Centre > Imaging > Brain MRI > T1 structural brain MRI > Freesurfer a2009s
20001#1034	CAT-MUL	486383/633(487016)	0.120876	0.0429299	0.198802	0.00236697	LOGISTIC-BINARY	Cancer code, self-reported: kidney/renal cell cancer	UK Biobank Assessment Centre > Verbal interview > Medical conditions
41210#G212	CAT-MUL	486265/884(487149)	0.104393	0.0370717	0.171701	0.00236881	LOGISTIC-BINARY	Operative procedures - secondary OPCS4: G21.2 Intubation of oesophagus for pressure manometry	Health-related outcomes > Hospital inpatient > Summary Operations
2110	CAT-SIN	469275	-0.00853035	-0.0140307	-0.00303003	0.00236922	ORDERED-LOGISTIC	Able to confide	UK Biobank Assessment Centre > Touchscreen > Psychosocial factors > Social support
24397	CONTINUOUS	3251	0.0491334	0.0174616	0.0808051	0.00237139	LINEAR	Mean ATT in Internal Carotid Artery vascular territory in grey matter (right)	Assessment centre > Imaging > Brain MRI > Arterial spin labelling brain MRI
130960	DATE	486968/181(487149)	0.22397	0.0794675	0.368355	0.00237335	LOGISTIC-BINARY	Date F79 first reported (unspecified mental retardation)	Health-related outcomes > First occurrences > Mental and behavioural disorders
41200#X498	CAT-MUL	487066/83(487149)	0.343293	0.12169	0.564753	0.00238785	LOGISTIC-BINARY	Operative procedures - main OPCS4: X49.8 Other specified other external support of limb	Health-related outcomes > Hospital inpatient > Summary Operations
22604#1	CAT-MUL	103135/12937(116072)	-0.0301317	-0.0495787	-0.0106879	0.00238872	LOGISTIC-BINARY	Work hours - lumped category	Online follow-up > Work environment > Employment history
41200#H531	CAT-MUL	487007/142(487149)	0.251651	0.08916	0.413998	0.00239027	LOGISTIC-BINARY	Operative procedures - main OPCS4: H53.1 Evacuation of perianal haematoma	Health-related outcomes > Hospital inpatient > Summary Operations
41210#H335	CAT-MUL	487051/98(487149)	0.312552	0.110707	0.514251	0.00239731	LOGISTIC-BINARY	Operative procedures - secondary OPCS4: H33.5 Rectosigmoidectomy and closure of rectal stump and exteriorisation of bowel	Health-related outcomes > Hospital inpatient > Summary Operations
41200#A701	CAT-MUL	486900/249(487149)	0.200572	0.0710614	0.330055	0.00239918	LOGISTIC-BINARY	Operative procedures - main OPCS4: A70.1 Implantation of neurostimulator into peripheral nerve	Health-related outcomes > Hospital inpatient > Summary Operations
5113	INTEGER	91926	0.0102159	0.00361925	0.0168124	0.00240326	LINEAR	6mm cylindrical power angle (left)	UK Biobank Assessment Centre > Physical measures > Eye measures > Autorefraction
20003#1140865336	CAT-MUL	486708/308(487016)	0.17838	0.0631506	0.293576	0.00240891	LOGISTIC-BINARY	Treatment/medication code: spasmonal 60mg capsule	UK Biobank Assessment Centre > Verbal interview > Medications
41272#Z775	CAT-MUL	485977/1172(487149)	0.0896788	0.0317455	0.1476	0.002411	LOGISTIC-BINARY	Operative procedures - OPCS4: Z77.5 Lower end of tibia NEC	Health-related outcomes > Hospital inpatient > Summary Operations
41210#Z775	CAT-MUL	485977/1172(487149)	0.0896788	0.0317455	0.1476	0.002411	LOGISTIC-BINARY	Operative procedures - secondary OPCS4: Z77.5 Lower end of tibia NEC	Health-related outcomes > Hospital inpatient > Summary Operations
5518	CAT-SIN	13016/19759(32775)	-0.0352096	-0.057958	-0.0124696	0.00241132	LOGISTIC-BINARY	Leg pain on walking : effect of standing still	UK Biobank Assessment Centre > Touchscreen > Health and medical history > Claudication and peripheral artery disease
41200#Q113	CAT-MUL	485637/1512(487149)	-0.0840983	-0.13844	-0.0297688	0.00241625	LOGISTIC-BINARY	Operative procedures - main OPCS4: Q11.3 Evacuation of products of conception from uterus NEC	Health-related outcomes > Hospital inpatient > Summary Operations
41272#Y084	CAT-MUL	486018/1131(487149)	0.0908579	0.0321388	0.149565	0.00242116	LOGISTIC-BINARY	Operative procedures - OPCS4: Y08.4 Laser destruction of lesion of organ NOC	Health-related outcomes > Hospital inpatient > Summary Operations
41210#Y084	CAT-MUL	486018/1131(487149)	0.0908579	0.0321388	0.149565	0.00242116	LOGISTIC-BINARY	Operative procedures - secondary OPCS4: Y08.4 Laser destruction of lesion of organ NOC	Health-related outcomes > Hospital inpatient > Summary Operations
102230	CAT-SIN	68955	-0.0432777	-0.0712578	-0.0152977	0.00242402	ORDERED-LOGISTIC	Other dessert intake	Online follow-up > Diet by 24-hour recall > Soup/snacks/pastries yesterday
27144	CONTINUOUS	45549	-0.0129892	-0.0213855	-0.00459292	0.0024293	LINEAR	Area of caudalmiddlefrontal (left hemisphere)	UK Biobank Assessment Centre > Imaging > Brain MRI > T1 structural brain MRI > Freesurfer DKT
25152	CONTINUOUS	42860	-0.0141201	-0.0232478	-0.00499247	0.00243025	LINEAR	Mean MO in middle cerebellar peduncle on FA skeleton	UK Biobank Assessment Centre > Imaging > Brain MRI > Diffusion brain MRI > dMRI skeleton
131940	DATE	485617/1532(487149)	0.0781836	0.0276303	0.128729	0.00243385	LOGISTIC-BINARY	Date M66 first reported (spontaneous rupture of synovium and tendon)	Health-related outcomes > First occurrences > Musculoskeletal system and connective tissue disorders
41210#X503	CAT-MUL	486739/410(487149)	0.149564	0.0528148	0.246277	0.00244179	LOGISTIC-BINARY	Operative procedures - secondary OPCS4: X50.3 Advanced cardiac pulmonary resuscitation	Health-related outcomes > Hospital inpatient > Summary Operations
41272#Z862	CAT-MUL	487078/71(487149)	0.372789	0.131602	0.613814	0.0024424	LOGISTIC-BINARY	Operative procedures - OPCS4: Z86.2 Intertarsal joint	Health-related outcomes > Hospital inpatient > Summary Operations
41210#Z862	CAT-MUL	487078/71(487149)	0.372789	0.131602	0.613814	0.0024424	LOGISTIC-BINARY	Operative procedures - secondary OPCS4: Z86.2 Intertarsal joint	Health-related outcomes > Hospital inpatient > Summary Operations
41272#W941	CAT-MUL	482029/5120(487149)	0.0435182	0.0153638	0.0716714	0.00244887	LOGISTIC-BINARY	Operative procedures - OPCS4: W94.1 Primary hybrid prosthetic replacement of hip joint using cemented femoral component	Health-related outcomes > Hospital inpatient > Summary Operations
20003#1140861996	CAT-MUL	486934/82(487016)	0.340752	0.120183	0.561112	0.00245135	LOGISTIC-BINARY	Treatment/medication code: salbulin 100micrograms inhaler	UK Biobank Assessment Centre > Verbal interview > Medications
131970	DATE	482823/4326(487149)	0.0472668	0.0166825	0.0778491	0.0024523	LOGISTIC-BINARY	Date M84 first reported (disorders of continuity of bone)	Health-related outcomes > First occurrences > Musculoskeletal system and connective tissue disorders
132442	DATE	486748/401(487149)	0.153363	0.0540669	0.252625	0.00246422	LOGISTIC-BINARY	Date Q05 first reported (spina bifida)	Health-related outcomes > First occurrences > Congenital disruptions and chromosomal abnormalities
25182	CONTINUOUS	42860	-0.0140807	-0.0231962	-0.00496528	0.00246603	LINEAR	Mean MO in sagittal stratum on FA skeleton (right)	UK Biobank Assessment Centre > Imaging > Brain MRI > Diffusion brain MRI > dMRI skeleton
41272#L913	CAT-MUL	484318/2831(487149)	0.0581162	0.0204758	0.0957527	0.0024755	LOGISTIC-BINARY	Operative procedures - OPCS4: L91.3 Attention to central venous catheter NEC	Health-related outcomes > Hospital inpatient > Summary Operations
41210#P242	CAT-MUL	486907/242(487149)	0.206034	0.072576	0.339493	0.00247951	LOGISTIC-BINARY	Operative procedures - secondary OPCS4: P24.2 Sacrocolpopexy	Health-related outcomes > Hospital inpatient > Summary Operations
25712	CONTINUOUS	42856	-0.0140864	-0.0232121	-0.00496069	0.00248388	LINEAR	Weighted-mean ISOVF in tract corticospinal tract (left)	UK Biobank Assessment Centre > Imaging > Brain MRI > Diffusion brain MRI > dMRI weighted means
41272#W400	CAT-MUL	487125/24(487149)	0.627918	0.220634	1.03422	0.00248818	LOGISTIC-BINARY	Operative procedures - OPCS4: W40.0 Conversion from previous cemented total prosthetic replacement of knee joint	Health-related outcomes > Hospital inpatient > Summary Operations
41210#T463	CAT-MUL	485233/1916(487149)	0.0718587	0.025288	0.118426	0.00249161	LOGISTIC-BINARY	Operative procedures - secondary OPCS4: T46.3 Irrigation of peritoneal cavity	Health-related outcomes > Hospital inpatient > Summary Operations
41200#V332	CAT-MUL	486840/309(487149)	0.174279	0.0612785	0.287229	0.00249859	LOGISTIC-BINARY	Operative procedures - main OPCS4: V33.2 Primary fenestration excision of lumbar intervertebral disc	Health-related outcomes > Hospital inpatient > Summary Operations
132268	DATE	485129/2020(487149)	-0.0724356	-0.119401	-0.02548	0.00250044	LOGISTIC-BINARY	Date O72 first reported (postpartum haemorrhage)	Health-related outcomes > First occurrences > Pregnancy, childbirth and the puerperium
41272#U371	CAT-MUL	487128/21(487149)	0.6581	0.23101	1.08424	0.00250192	LOGISTIC-BINARY	Operative procedures - OPCS4: U37.1 Magnetic resonance imaging of kidneys	Health-related outcomes > Hospital inpatient > Summary Operations
41272#V404	CAT-MUL	486667/482(487149)	0.140239	0.0493012	0.231153	0.00250328	LOGISTIC-BINARY	Operative procedures - OPCS4: V40.4 Posterior instrumented fusion of lumbar spine NEC	Health-related outcomes > Hospital inpatient > Summary Operations
41200#T645	CAT-MUL	487046/103(487149)	0.297329	0.104431	0.490019	0.00250594	LOGISTIC-BINARY	Operative procedures - main OPCS4: T64.5 Tenodesis	Health-related outcomes > Hospital inpatient > Summary Operations
41272#L671	CAT-MUL	485860/1289(487149)	0.0873329	0.0306976	0.143964	0.00250687	LOGISTIC-BINARY	Operative procedures - OPCS4: L67.1 Biopsy of artery NEC	Health-related outcomes > Hospital inpatient > Summary Operations
131216	DATE	478846/8303(487149)	0.0342333	0.0120278	0.0564379	0.00251387	LOGISTIC-BINARY	Date H57 first reported (other disorders of eye and adnexa)	Health-related outcomes > First occurrences > Eye and adnexa disorders
41272#S554	CAT-MUL	487098/51(487149)	0.423056	0.148329	0.697345	0.00252343	LOGISTIC-BINARY	Operative procedures - OPCS4: S55.4 Dressing of burnt skin NEC	Health-related outcomes > Hospital inpatient > Summary Operations
20003#1140879428	CAT-MUL	484658/2358(487016)	0.0643158	0.0225713	0.106057	0.00252827	LOGISTIC-BINARY	Treatment/medication code: mebeverine	UK Biobank Assessment Centre > Verbal interview > Medications
26135	CONTINUOUS	68955	-0.0342036	-0.056417	-0.0119903	0.00254177	ORDERED-LOGISTIC	Soups	Online follow-up > Diet by 24-hour recall > Total weight by food group yesterday
25880	CONTINUOUS	45106	-0.0135055	-0.0222763	-0.0047348	0.00254496	LINEAR	Volume of grey matter in Caudate (left)	UK Biobank Assessment Centre > Imaging > Brain MRI > T1 structural brain MRI > Regional grey matter volumes (FAST)
25547	CONTINUOUS	42858	0.0137662	0.00482584	0.0227065	0.00254592	LINEAR	Weighted-mean MO in tract cingulate gyrus part of cingulum (right)	UK Biobank Assessment Centre > Imaging > Brain MRI > Diffusion brain MRI > dMRI weighted means
41272#Z408	CAT-MUL	487085/64(487149)	0.383813	0.134412	0.632946	0.00254598	LOGISTIC-BINARY	Operative procedures - OPCS4: Z40.8 Specified vascular tissue NEC	Health-related outcomes > Hospital inpatient > Summary Operations
41210#Z408	CAT-MUL	487085/64(487149)	0.383813	0.134412	0.632946	0.00254598	LOGISTIC-BINARY	Operative procedures - secondary OPCS4: Z40.8 Specified vascular tissue NEC	Health-related outcomes > Hospital inpatient > Summary Operations
27724	CONTINUOUS	45549	-0.0128581	-0.0212095	-0.00450675	0.00254823	LINEAR	Volume of G-pariet-inf-Supramar (right hemisphere)	UK Biobank Assessment Centre > Imaging > Brain MRI > T1 structural brain MRI > Freesurfer a2009s
6147#6	CAT-MUL	480016/3896(483912)	0.0492372	0.0172522	0.0812192	0.00255047	LOGISTIC-BINARY	Reason for glasses/contact lenses: For a 'lazy' eye or an eye with poor vision since childhood (called 'amblyopia')	UK Biobank Assessment Centre > Touchscreen > Health and medical history > Eyesight
27156	CONTINUOUS	45549	-0.0128748	-0.0212402	-0.00450948	0.00255773	LINEAR	Area of parahippocampal (left hemisphere)	UK Biobank Assessment Centre > Imaging > Brain MRI > T1 structural brain MRI > Freesurfer DKT
20004#99999	CAT-MUL	477189/9827(487016)	0.0310992	0.0108896	0.0513078	0.00256011	LOGISTIC-BINARY	Operation code: unclassifiable	UK Biobank Assessment Centre > Verbal interview > Operations
131992	DATE	484955/2194(487149)	0.0654629	0.0229159	0.108004	0.00256279	LOGISTIC-BINARY	Date M95 first reported (other acquired deformities of musculoskeletal system and connective tissue)	Health-related outcomes > First occurrences > Musculoskeletal system and connective tissue disorders
41210#U175	CAT-MUL	486991/158(487149)	0.244374	0.0854828	0.403181	0.00256727	LOGISTIC-BINARY	Operative procedures - secondary OPCS4: U17.5 Computed tomography of colon	Health-related outcomes > Hospital inpatient > Summary Operations
22601#21113020	CAT-MUL	114745/1327(116072)	-0.0816323	-0.134715	-0.0285856	0.00256855	LOGISTIC-BINARY	Job coding: chemist (analytic, developmental, industrial, research)	Online follow-up > Work environment > Employment history
22617#2111	CAT-MUL	114745/1327(116072)	-0.0816323	-0.134715	-0.0285856	0.00256855	LOGISTIC-BINARY	Job code - historical: Chemists	Online follow-up > Work environment > Employment history
25083	CONTINUOUS	42860	-0.0139586	-0.0230323	-0.00488486	0.00256958	LINEAR	Mean FA in posterior corona radiata on FA skeleton (left)	UK Biobank Assessment Centre > Imaging > Brain MRI > Diffusion brain MRI > dMRI skeleton
41210#F105	CAT-MUL	487126/23(487149)	0.63449	0.221292	1.04616	0.00257216	LOGISTIC-BINARY	Operative procedures - secondary OPCS4	Health-related outcomes > Hospital inpatient > Summary Operations
20003#1140882082	CAT-MUL	486931/85(487016)	0.332647	0.116237	0.548869	0.00257869	LOGISTIC-BINARY	Treatment/medication code: promethazine product	UK Biobank Assessment Centre > Verbal interview > Medications
41200#M455	CAT-MUL	485917/1232(487149)	0.0864693	0.0302179	0.14271	0.00258565	LOGISTIC-BINARY	Operative procedures - main OPCS4: M45.5 Diagnostic endoscopic examination of bladder using rigid cystoscope	Health-related outcomes > Hospital inpatient > Summary Operations
25652	CONTINUOUS	42856	0.0129615	0.00452818	0.0213949	0.00259318	LINEAR	Weighted-mean ICVF in tract anterior thalamic radiation (left)	UK Biobank Assessment Centre > Imaging > Brain MRI > Diffusion brain MRI > dMRI weighted means
41200#J741	CAT-MUL	486206/943(487149)	0.0992872	0.0346605	0.163902	0.00259979	LOGISTIC-BINARY	Operative procedures - main OPCS4: J74.1 Endoscopic ultrasound examination of pancreas and biopsy of lesion of pancreas	Health-related outcomes > Hospital inpatient > Summary Operations
41210#X381	CAT-MUL	486766/383(487149)	0.157616	0.0550035	0.2602	0.00260351	LOGISTIC-BINARY	Operative procedures - secondary OPCS4: X38.1 Injection of triamcinolone for local action	Health-related outcomes > Hospital inpatient > Summary Operations
41272#M281	CAT-MUL	486996/153(487149)	0.239371	0.083492	0.395124	0.00260443	LOGISTIC-BINARY	Operative procedures - OPCS4: M28.1 Endoscopic laser fragmentation of calculus of ureter NEC	Health-related outcomes > Hospital inpatient > Summary Operations
41200#N328	CAT-MUL	487005/144(487149)	0.243158	0.084762	0.401389	0.00260959	LOGISTIC-BINARY	Operative procedures - main OPCS4: N32.8 Other specified other operations on penis	Health-related outcomes > Hospital inpatient > Summary Operations
41272#S579	CAT-MUL	486670/479(487149)	0.137408	0.0478868	0.226894	0.00262129	LOGISTIC-BINARY	Operative procedures - OPCS4: S57.9 Unspecified exploration of other skin of other site	Health-related outcomes > Hospital inpatient > Summary Operations
41200#G161	CAT-MUL	486580/569(487149)	0.125757	0.043827	0.207665	0.00262258	LOGISTIC-BINARY	Operative procedures - main OPCS4: G16.1 Diagnostic fibreoptic endoscopic examination of oesophagus and biopsy of lesion of oesophagus	Health-related outcomes > Hospital inpatient > Summary Operations
22617#8149	CAT-MUL	115579/493(116072)	0.130239	0.0453323	0.215054	0.00262927	LOGISTIC-BINARY	Job code - historical: Construction operatives n.e.c.	Online follow-up > Work environment > Employment history
41272#Z112	CAT-MUL	486553/596(487149)	0.128115	0.0446293	0.211589	0.0026302	LOGISTIC-BINARY	Operative procedures - OPCS4: Z11.2 Sacral nerve	Health-related outcomes > Hospital inpatient > Summary Operations
41210#Z112	CAT-MUL	486553/596(487149)	0.128115	0.0446293	0.211589	0.0026302	LOGISTIC-BINARY	Operative procedures - secondary OPCS4: Z11.2 Sacral nerve	Health-related outcomes > Hospital inpatient > Summary Operations
41229#5QK	CAT-MUL	485750/1399(487149)	-0.0814079	-0.134469	-0.0283582	0.00263517	LOGISTIC-BINARY	PCT responsible for patient data: WILTSHIRE PCT	Health-related outcomes > Hospital inpatient > Summary Administration
41272#W338	CAT-MUL	486980/169(487149)	0.233108	0.0811085	0.385002	0.00263961	LOGISTIC-BINARY	Operative procedures - OPCS4: W33.8 Other specified other open operations on bone	Health-related outcomes > Hospital inpatient > Summary Operations
23025	INTEGER	9349	0.0314258	0.0109443	0.0519072	0.00263961	LINEAR	HIV-1 env antigen for Human Immunodeficiency Virus	Biological samples > Assay results > Blood assays > Infectious Diseases > Infectious Disease Antigens
22601#31132868	CAT-MUL	115999/73(116072)	0.333029	0.115429	0.549813	0.00265493	LOGISTIC-BINARY	Job coding: engineering technician	Online follow-up > Work environment > Employment history
41272#O341	CAT-MUL	487121/28(487149)	0.573172	0.198957	0.946557	0.00265548	LOGISTIC-BINARY	Operative procedures - OPCS4	Health-related outcomes > Hospital inpatient > Summary Operations
41210#O341	CAT-MUL	487121/28(487149)	0.573172	0.198957	0.946557	0.00265548	LOGISTIC-BINARY	Operative procedures - secondary OPCS4	Health-related outcomes > Hospital inpatient > Summary Operations
22601#92332986	CAT-MUL	115621/451(116072)	0.148052	0.0514769	0.244618	0.00265731	LOGISTIC-BINARY	Job coding: other cleaner including in offices, hospitals, schools, shops, warehouses, ships, aircraft, stations	Online follow-up > Work environment > Employment history
41272#K595	CAT-MUL	487015/134(487149)	0.253075	0.087897	0.418107	0.00266262	LOGISTIC-BINARY	Operative procedures - OPCS4: K59.5 Removal of cardioverter defibrillator	Health-related outcomes > Hospital inpatient > Summary Operations
26111	CONTINUOUS	68955	0.0309785	0.0107644	0.0511927	0.00266476	ORDERED-LOGISTIC	Plant-based spread lower fat	Online follow-up > Diet by 24-hour recall > Total weight by food group yesterday
41200#W818	CAT-MUL	486980/169(487149)	0.234928	0.0815985	0.388172	0.0026659	LOGISTIC-BINARY	Operative procedures - main OPCS4: W81.8 Other specified other open operations on joint	Health-related outcomes > Hospital inpatient > Summary Operations
20004#1449	CAT-MUL	486466/550(487016)	0.127222	0.0441793	0.210237	0.00267163	LOGISTIC-BINARY	Operation code: oesophageal surgery	UK Biobank Assessment Centre > Verbal interview > Operations
41210#S575	CAT-MUL	486802/347(487149)	0.163305	0.0566335	0.269932	0.00268904	LOGISTIC-BINARY	Operative procedures - secondary OPCS4: S57.5 Attention to dressing of skin NEC	Health-related outcomes > Hospital inpatient > Summary Operations
41200#D142	CAT-MUL	486742/407(487149)	0.150496	0.0521782	0.248778	0.00269355	LOGISTIC-BINARY	Operative procedures - main OPCS4: D14.2 Tympanoplasty NEC	Health-related outcomes > Hospital inpatient > Summary Operations
41210#G321	CAT-MUL	487130/19(487149)	0.695619	0.24058	1.14936	0.00269923	LOGISTIC-BINARY	Operative procedures - secondary OPCS4: G32.1 Bypass of stomach by anastomosis of stomach to transposed jejunum	Health-related outcomes > Hospital inpatient > Summary Operations
20003#1140879482	CAT-MUL	486940/76(487016)	0.343104	0.118833	0.567145	0.0027001	LOGISTIC-BINARY	Treatment/medication code: antacid tablet	UK Biobank Assessment Centre > Verbal interview > Medications
27266	CONTINUOUS	45549	0.0117948	0.00408887	0.0195007	0.00270097	LINEAR	Area of insula (right hemisphere)	UK Biobank Assessment Centre > Imaging > Brain MRI > T1 structural brain MRI > Freesurfer DKT
27274	CONTINUOUS	45549	-0.0133811	-0.0221264	-0.00463566	0.0027105	LINEAR	Mean thickness of isthmuscingulate (right hemisphere)	UK Biobank Assessment Centre > Imaging > Brain MRI > T1 structural brain MRI > Freesurfer DKT
132120	DATE	486613/536(487149)	0.137488	0.0475316	0.227437	0.00273789	LOGISTIC-BINARY	Date N77 first reported (vulvovaginal ulceration and inflammation in diseases classified elsewhere)	Health-related outcomes > First occurrences > Genitourinary system disorders
20003#1140861088	CAT-MUL	485861/1155(487016)	0.0902929	0.0312119	0.149364	0.00273817	LOGISTIC-BINARY	Treatment/medication code: nifedipine	UK Biobank Assessment Centre > Verbal interview > Medications
20003#1140860802	CAT-MUL	486850/166(487016)	0.233868	0.0808011	0.386836	0.0027394	LOGISTIC-BINARY	Treatment/medication code: coversyl 2mg tablet	UK Biobank Assessment Centre > Verbal interview > Medications
41210#J382	CAT-MUL	486991/158(487149)	0.240474	0.0830549	0.397813	0.00274567	LOGISTIC-BINARY	Operative procedures - secondary OPCS4: J38.2 Endoscopic sphincterotomy of sphincter of Oddi and insertion of tubal prosthesis into bile duct	Health-related outcomes > Hospital inpatient > Summary Operations
41272#E038	CAT-MUL	486915/234(487149)	0.195496	0.0675003	0.323422	0.00275003	LOGISTIC-BINARY	Operative procedures - OPCS4: E03.8 Other specified operations on septum of nose	Health-related outcomes > Hospital inpatient > Summary Operations
41200#L133	CAT-MUL	486745/404(487149)	0.151029	0.052139	0.249885	0.00275457	LOGISTIC-BINARY	Operative procedures - main OPCS4: L13.3 Arteriography of pulmonary artery	Health-related outcomes > Hospital inpatient > Summary Operations
27261	CONTINUOUS	45549	-0.0117335	-0.0194148	-0.00405214	0.00275508	LINEAR	Area of superiorfrontal (right hemisphere)	UK Biobank Assessment Centre > Imaging > Brain MRI > T1 structural brain MRI > Freesurfer DKT
41200#M792	CAT-MUL	485785/1364(487149)	0.0832537	0.0287435	0.137757	0.00275642	LOGISTIC-BINARY	Operative procedures - main OPCS4: M79.2 Dilation of urethra NEC	Health-related outcomes > Hospital inpatient > Summary Operations
20003#1140867876	CAT-MUL	486386/630(487016)	0.123091	0.0424744	0.203691	0.00276314	LOGISTIC-BINARY	Treatment/medication code: prozac 20mg capsule	UK Biobank Assessment Centre > Verbal interview > Medications
103010	CAT-SIN	68955	0.0433398	0.014806	0.0718737	0.0027668	ORDERED-LOGISTIC	Sausage intake	Online follow-up > Diet by 24-hour recall > Meat/fish yesterday
41200#U502	CAT-MUL	486921/228(487149)	0.202102	0.0696925	0.334485	0.00277259	LOGISTIC-BINARY	Operative procedures - main OPCS4: U50.2 Delivery of rehabilitation for hip fracture	Health-related outcomes > Hospital inpatient > Summary Operations
41200#G488	CAT-MUL	486979/170(487149)	0.230476	0.0794411	0.381416	0.00277276	LOGISTIC-BINARY	Operative procedures - main OPCS4: G48.8 Other specified other operations on stomach	Health-related outcomes > Hospital inpatient > Summary Operations
27568	CONTINUOUS	45549	0.012796	0.00441346	0.0211785	0.00277325	LINEAR	Area of G-insular-short (right hemisphere)	UK Biobank Assessment Centre > Imaging > Brain MRI > T1 structural brain MRI > Freesurfer a2009s
22601#81332702	CAT-MUL	116009/63(116072)	0.374583	0.128817	0.619672	0.00277896	LOGISTIC-BINARY	Job coding: routine inspector, tester	Online follow-up > Work environment > Employment history
25263	CONTINUOUS	42860	0.0135962	0.00468545	0.022507	0.00278558	LINEAR	Mean L2 in cerebral peduncle on FA skeleton (left)	UK Biobank Assessment Centre > Imaging > Brain MRI > Diffusion brain MRI > dMRI skeleton
20003#1140909702	CAT-MUL	486112/904(487016)	0.101112	0.0348316	0.16738	0.00278748	LOGISTIC-BINARY	Treatment/medication code: sulfasalazine	UK Biobank Assessment Centre > Verbal interview > Medications
41200#X481	CAT-MUL	486248/901(487149)	0.10174	0.0350397	0.168428	0.00279047	LOGISTIC-BINARY	Operative procedures - main OPCS4: X48.1 Application of plaster cast	Health-related outcomes > Hospital inpatient > Summary Operations
41200#L747	CAT-MUL	487113/36(487149)	0.506506	0.174196	0.838228	0.00279174	LOGISTIC-BINARY	Operative procedures - main OPCS4: L74.7 Injection of radiocontrast substance into arteriovenous fistula	Health-related outcomes > Hospital inpatient > Summary Operations
41200#M494	CAT-MUL	485871/1278(487149)	0.0838445	0.0288728	0.138808	0.00279318	LOGISTIC-BINARY	Operative procedures - main OPCS4: M49.4 Introduction of therapeutic substance into bladder	Health-related outcomes > Hospital inpatient > Summary Operations
27416	CONTINUOUS	45549	0.0130716	0.00450113	0.0216421	0.0027968	LINEAR	Mean thickness of G-front-inf-Triangul (left hemisphere)	UK Biobank Assessment Centre > Imaging > Brain MRI > T1 structural brain MRI > Freesurfer a2009s
41272#G258	CAT-MUL	487137/12(487149)	0.877492	0.301423	1.45216	0.00279818	LOGISTIC-BINARY	Operative procedures - OPCS4: G25.8 Other specified revision of antireflux operations	Health-related outcomes > Hospital inpatient > Summary Operations
41200#L622	CAT-MUL	487041/108(487149)	0.284899	0.0980019	0.471623	0.00279844	LOGISTIC-BINARY	Operative procedures - main OPCS4: L62.2 Open embolectomy of femoral artery	Health-related outcomes > Hospital inpatient > Summary Operations
41272#X291	CAT-MUL	486999/150(487149)	0.247061	0.0849855	0.40903	0.00280208	LOGISTIC-BINARY	Operative procedures - OPCS4: X29.1 Continuous subcutaneous infusion of insulin	Health-related outcomes > Hospital inpatient > Summary Operations
41210#U136	CAT-MUL	485858/1291(487149)	0.0851663	0.029307	0.141018	0.00280363	LOGISTIC-BINARY	Operative procedures - secondary OPCS4: U13.6 Computed tomography of bone	Health-related outcomes > Hospital inpatient > Summary Operations
25229	CONTINUOUS	42860	-0.0139284	-0.0230644	-0.00479234	0.00280824	LINEAR	Mean L1 in posterior thalamic radiation on FA skeleton (left)	UK Biobank Assessment Centre > Imaging > Brain MRI > Diffusion brain MRI > dMRI skeleton
41272#X358	CAT-MUL	485501/1648(487149)	0.0748198	0.0257192	0.123913	0.00281692	LOGISTIC-BINARY	Operative procedures - OPCS4: X35.8 Other specified other intravenous injection	Health-related outcomes > Hospital inpatient > Summary Operations
41229#5A5	CAT-MUL	485368/1781(487149)	-0.0724358	-0.119976	-0.0249042	0.00281901	LOGISTIC-BINARY	PCT responsible for patient data: KINGSTON PCT	Health-related outcomes > Hospital inpatient > Summary Administration
41256#919	CAT-MUL	487116/33(487149)	0.504279	0.173169	0.835024	0.00281914	LOGISTIC-BINARY	Operative procedures - main OPCS3: 919 Suture of wound	Health-related outcomes > Hospital inpatient > Summary Operations
25490	CONTINUOUS	42858	-0.0134473	-0.0222736	-0.00462096	0.00282653	LINEAR	Weighted-mean FA in tract anterior thalamic radiation (left)	UK Biobank Assessment Centre > Imaging > Brain MRI > Diffusion brain MRI > dMRI weighted means
41272#Z769	CAT-MUL	486136/1013(487149)	0.0952069	0.0327016	0.1577	0.00282944	LOGISTIC-BINARY	Operative procedures - OPCS4: Z76.9 Femur NEC	Health-related outcomes > Hospital inpatient > Summary Operations
41210#Z769	CAT-MUL	486136/1013(487149)	0.0952069	0.0327016	0.1577	0.00282944	LOGISTIC-BINARY	Operative procedures - secondary OPCS4: Z76.9 Femur NEC	Health-related outcomes > Hospital inpatient > Summary Operations
27439	CONTINUOUS	45549	-0.0134165	-0.0222244	-0.0046087	0.00283177	LINEAR	Mean thickness of G-temporal-inf (left hemisphere)	UK Biobank Assessment Centre > Imaging > Brain MRI > T1 structural brain MRI > Freesurfer a2009s
41200#X368	CAT-MUL	485060/2089(487149)	0.0668163	0.0229471	0.11068	0.00283192	LOGISTIC-BINARY	Operative procedures - main OPCS4: X36.8 Other specified blood withdrawal	Health-related outcomes > Hospital inpatient > Summary Operations
41200#E591	CAT-MUL	485791/1358(487149)	0.0821868	0.028224	0.136143	0.00283279	LOGISTIC-BINARY	Operative procedures - main OPCS4: E59.1 Needle biopsy of lesion of lung	Health-related outcomes > Hospital inpatient > Summary Operations
22166	CAT-SIN	14075/12998(27073)	0.0371849	0.012772	0.0616078	0.00283715	LOGISTIC-BINARY	Recent medication for hayfever or allergic rhinitis	Online follow-up > Work environment > Medical information
41272#A558	CAT-MUL	486320/829(487149)	0.105957	0.0363699	0.175528	0.00283858	LOGISTIC-BINARY	Operative procedures - OPCS4: A55.8 Other specified diagnostic spinal puncture	Health-related outcomes > Hospital inpatient > Summary Operations
20546#-818	CAT-MUL	152822/314(153136)	0.172003	0.0589996	0.284936	0.00284303	LOGISTIC-BINARY	Substances taken for depression: Prefer not to answer	Online follow-up > Mental health > Depression
41210#J381	CAT-MUL	486919/230(487149)	0.200147	0.0686413	0.331598	0.00284862	LOGISTIC-BINARY	Operative procedures - secondary OPCS4: J38.1 Endoscopic sphincterotomy of sphincter of Oddi and removal of calculus HFQ	Health-related outcomes > Hospital inpatient > Summary Operations
20003#1141200322	CAT-MUL	486269/747(487016)	0.11272	0.0386643	0.186764	0.00284974	LOGISTIC-BINARY	Treatment/medication code: solifenacin	UK Biobank Assessment Centre > Verbal interview > Medications
41210#U215	CAT-MUL	487094/55(487149)	0.406224	0.13919	0.672925	0.00285148	LOGISTIC-BINARY	Operative procedures - secondary OPCS4: U21.5 Contrast fluoroscopy NEC	Health-related outcomes > Hospital inpatient > Summary Operations
25433	CONTINUOUS	42857	0.013998	0.00480094	0.0231951	0.00285446	LINEAR	Mean OD in superior longitudinal fasciculus on FA skeleton (left)	UK Biobank Assessment Centre > Imaging > Brain MRI > Diffusion brain MRI > dMRI skeleton
41272#Z304	CAT-MUL	486854/295(487149)	0.175956	0.0603221	0.291549	0.00285505	LOGISTIC-BINARY	Operative procedures - OPCS4: Z30.4 Bile duct NEC	Health-related outcomes > Hospital inpatient > Summary Operations
41210#Z304	CAT-MUL	486854/295(487149)	0.175956	0.0603221	0.291549	0.00285505	LOGISTIC-BINARY	Operative procedures - secondary OPCS4: Z30.4 Bile duct NEC	Health-related outcomes > Hospital inpatient > Summary Operations
41210#S582	CAT-MUL	487106/43(487149)	0.451469	0.154514	0.747958	0.00286461	LOGISTIC-BINARY	Operative procedures - secondary OPCS4: S58.2 Larvae debridement therapy of skin NEC	Health-related outcomes > Hospital inpatient > Summary Operations
5089	INTEGER	109694	-0.00916721	-0.0151948	-0.00313965	0.00287457	LINEAR	Astigmatism angle (left)	UK Biobank Assessment Centre > Physical measures > Eye measures > Autorefraction
41210#E173	CAT-MUL	487119/30(487149)	0.546762	0.186967	0.905923	0.00287482	LOGISTIC-BINARY	Operative procedures - secondary OPCS4: E17.3 Biopsy of lesion of nasal sinus NEC	Health-related outcomes > Hospital inpatient > Summary Operations
25599	CONTINUOUS	42858	0.0124601	0.00426455	0.0206556	0.00288486	LINEAR	Weighted-mean L2 in tract anterior thalamic radiation (right)	UK Biobank Assessment Centre > Imaging > Brain MRI > Diffusion brain MRI > dMRI weighted means
41210#Z987	CAT-MUL	487096/53(487149)	0.421876	0.144203	0.699222	0.00288759	LOGISTIC-BINARY	Operative procedures - secondary OPCS4: Z98.7 Tibial vein	Health-related outcomes > Hospital inpatient > Summary Operations
41272#Z987	CAT-MUL	487096/53(487149)	0.421876	0.144203	0.699222	0.00288759	LOGISTIC-BINARY	Operative procedures - OPCS4: Z98.7 Tibial vein	Health-related outcomes > Hospital inpatient > Summary Operations
41272#Z061	CAT-MUL	486557/592(487149)	0.124645	0.0426342	0.206632	0.00288799	LOGISTIC-BINARY	Operative procedures - OPCS4: Z06.1 Cervical spinal cord	Health-related outcomes > Hospital inpatient > Summary Operations
41210#Z061	CAT-MUL	486557/592(487149)	0.124645	0.0426342	0.206632	0.00288799	LOGISTIC-BINARY	Operative procedures - secondary OPCS4: Z06.1 Cervical spinal cord	Health-related outcomes > Hospital inpatient > Summary Operations
26831	CONTINUOUS	45549	0.0122575	0.00419405	0.020321	0.0028889	LINEAR	Area of isthmuscingulate (right hemisphere)	UK Biobank Assessment Centre > Imaging > Brain MRI > T1 structural brain MRI > Freesurfer desikan white
40006#C349	CAT-MUL	486251/898(487149)	0.100218	0.0342783	0.166145	0.00289069	LOGISTIC-BINARY	Type of cancer: ICD10: C34.9 Bronchus or lung, unspecified	Health-related outcomes > Cancer register
20090#367	CAT-MUL	67462/1493(68955)	0.0788134	0.0269552	0.130676	0.00289504	LOGISTIC-BINARY	Type of fat/oil used in cooking: Low fat olive spread for	Online follow-up > Diet by 24-hour recall > Spreads/sauces/cooking oils yesterday
130244	DATE	486673/476(487149)	-0.138234	-0.229235	-0.047268	0.00290265	LOGISTIC-BINARY	Date B44 first reported (aspergillosis)	Health-related outcomes > First occurrences > Certain infectious and parasitic diseases
41272#X411	CAT-MUL	486740/409(487149)	0.148791	0.0508365	0.246708	0.00290391	LOGISTIC-BINARY	Operative procedures - OPCS4: X41.1 Insertion of ambulatory peritoneal dialysis catheter	Health-related outcomes > Hospital inpatient > Summary Operations
22601#81412565	CAT-MUL	116033/39(116072)	0.450105	0.152852	0.745515	0.0029135	LOGISTIC-BINARY	Job coding: scaffolder, rigger	Online follow-up > Work environment > Employment history
41200#J402	CAT-MUL	486630/519(487149)	0.131043	0.0447455	0.217316	0.00291416	LOGISTIC-BINARY	Operative procedures - main OPCS4: J40.2 Endoscopic retrograde insertion of tubal prosthesis into bile duct NEC	Health-related outcomes > Hospital inpatient > Summary Operations
27607	CONTINUOUS	45549	-0.0129456	-0.0214727	-0.00441851	0.00292527	LINEAR	Area of S-oc-middle+Lunatus (right hemisphere)	UK Biobank Assessment Centre > Imaging > Brain MRI > T1 structural brain MRI > Freesurfer a2009s
41218#-1	CAT-MUL	1293/383910(385203)	0.0842928	0.0287702	0.139838	0.00292975	LOGISTIC-BINARY	History of psychiatric care on admission	Health-related outcomes > Hospital inpatient > Summary Psychiatric
22617#8142	CAT-MUL	115944/128(116072)	0.248734	0.0845308	0.412344	0.00293683	LOGISTIC-BINARY	Job code - historical: Road construction operatives	Online follow-up > Work environment > Employment history
26148	CONTINUOUS	68955	-0.0214896	-0.0356532	-0.00732591	0.00294029	ORDERED-LOGISTIC	Water (still and sparkling)	Online follow-up > Diet by 24-hour recall > Total weight by food group yesterday
24173	CONTINUOUS	38202	0.0144542	0.00492498	0.0239834	0.00295065	LINEAR	LV radial strain AHA 16	Assessment centre > Imaging > Heart MRI > Cardiac and aortic function
41210#L848	CAT-MUL	487139/10(487149)	0.982855	0.33374	1.63019	0.00295068	LOGISTIC-BINARY	Operative procedures - secondary OPCS4: L84.8 Other specified combined operations on varicose vein of leg	Health-related outcomes > Hospital inpatient > Summary Operations
26417	CONTINUOUS	419141	0.00456184	0.00155374	0.00756995	0.0029557	LINEAR	Living environment score (England)	Population characteristics > Baseline characteristics > Indices of Multiple Deprivation
131062	DATE	483838/3311(487149)	0.0533085	0.0181401	0.0884745	0.00296793	LOGISTIC-BINARY	Date G50 first reported (disorders of trigeminal nerve)	Health-related outcomes > First occurrences > Nervous system disorders
20004#1616	CAT-MUL	486886/130(487016)	0.264004	0.0897516	0.438138	0.00297321	LOGISTIC-BINARY	Operation code: liver biopsy	UK Biobank Assessment Centre > Verbal interview > Operations
41219#-1	CAT-MUL	4897/9776(14673)	0.0548499	0.0186687	0.0910593	0.00297489	LOGISTIC-BINARY	Anaesthetics administered during delivery	Health-related outcomes > Hospital inpatient > Summary Maternity
41200#G011	CAT-MUL	486723/426(487149)	0.141251	0.0480084	0.234462	0.00298172	LOGISTIC-BINARY	Operative procedures - main OPCS4: G01.1 Oesophagogastrectomy and anastomosis of oesophagus to stomach	Health-related outcomes > Hospital inpatient > Summary Operations
41210#Z534	CAT-MUL	486749/400(487149)	0.155363	0.0527972	0.257914	0.0029865	LOGISTIC-BINARY	Operative procedures - secondary OPCS4: Z53.4 Peritoneal cavity	Health-related outcomes > Hospital inpatient > Summary Operations
41272#Z534	CAT-MUL	486749/400(487149)	0.155363	0.0527972	0.257914	0.0029865	LOGISTIC-BINARY	Operative procedures - OPCS4: Z53.4 Peritoneal cavity	Health-related outcomes > Hospital inpatient > Summary Operations
132192	DATE	484372/2777(487149)	0.0601126	0.0204263	0.0997988	0.00298994	LOGISTIC-BINARY	Date O16 first reported (unspecified maternal hypertension)	Health-related outcomes > First occurrences > Pregnancy, childbirth and the puerperium
23053	CAT-SIN	493/8856(9349)	0.138511	0.047138	0.230062	0.002992	LOGISTIC-BINARY	EBV seropositivity for Epstein-Barr Virus	Biological samples > Assay results > Blood assays > Infectious Diseases
41272#Z798	CAT-MUL	486990/159(487149)	0.238071	0.0807958	0.395252	0.00299911	LOGISTIC-BINARY	Operative procedures - OPCS4: Z79.8 Specified bone of tarsus NEC	Health-related outcomes > Hospital inpatient > Summary Operations
41210#Z798	CAT-MUL	486990/159(487149)	0.238071	0.0807958	0.395252	0.00299911	LOGISTIC-BINARY	Operative procedures - secondary OPCS4: Z79.8 Specified bone of tarsus NEC	Health-related outcomes > Hospital inpatient > Summary Operations
120027	INTEGER	81948	0.0314322	0.0106702	0.0521943	0.00300232	ORDERED-LOGISTIC	Stomach or abdomen pain in last three months and rating of pain	Online follow-up > Experience of pain
41210#E426	CAT-MUL	486875/274(487149)	0.178404	0.0605298	0.296219	0.0030024	LOGISTIC-BINARY	Operative procedures - secondary OPCS4: E42.6 Replacement of tracheostomy tube	Health-related outcomes > Hospital inpatient > Summary Operations
41210#X373	CAT-MUL	487084/65(487149)	0.37522	0.127248	0.622976	0.00300773	LOGISTIC-BINARY	Operative procedures - secondary OPCS4: X37.3 Intramuscular chemotherapy	Health-related outcomes > Hospital inpatient > Summary Operations
20087#175	CAT-MUL	68291/664(68955)	-0.115438	-0.191723	-0.0391967	0.00300876	LOGISTIC-BINARY	Types of spread used on bread/crackers: Unknown polyunsaturated margarine on bread/crackers	Online follow-up > Diet by 24-hour recall > Bread/pasta/rice yesterday
25272	CONTINUOUS	42860	0.0134872	0.00457695	0.0223975	0.00301057	LINEAR	Mean L2 in superior corona radiata on FA skeleton (right)	UK Biobank Assessment Centre > Imaging > Brain MRI > Diffusion brain MRI > dMRI skeleton
41210#Z258	CAT-MUL	486968/181(487149)	0.222044	0.0753018	0.368696	0.00301097	LOGISTIC-BINARY	Operative procedures - secondary OPCS4: Z25.8 Specified mouth NEC	Health-related outcomes > Hospital inpatient > Summary Operations
41272#Z258	CAT-MUL	486968/181(487149)	0.222044	0.0753018	0.368696	0.00301097	LOGISTIC-BINARY	Operative procedures - OPCS4: Z25.8 Specified mouth NEC	Health-related outcomes > Hospital inpatient > Summary Operations
41272#J333	CAT-MUL	487113/36(487149)	0.503944	0.170735	0.836565	0.00301151	LOGISTIC-BINARY	Operative procedures - OPCS4: J33.3 Drainage of bile duct NEC	Health-related outcomes > Hospital inpatient > Summary Operations
41210#T461	CAT-MUL	486973/176(487149)	0.224527	0.0760628	0.372902	0.00302684	LOGISTIC-BINARY	Operative procedures - secondary OPCS4: T46.1 Paracentesis abdominis for ascites	Health-related outcomes > Hospital inpatient > Summary Operations
41210#Z399	CAT-MUL	486901/248(487149)	0.191111	0.0647457	0.317429	0.00302928	LOGISTIC-BINARY	Operative procedures - secondary OPCS4: Z39.9 Vein NEC	Health-related outcomes > Hospital inpatient > Summary Operations
41272#Z399	CAT-MUL	486901/248(487149)	0.191111	0.0647457	0.317429	0.00302928	LOGISTIC-BINARY	Operative procedures - OPCS4: Z39.9 Vein NEC	Health-related outcomes > Hospital inpatient > Summary Operations
41200#K653	CAT-MUL	486884/265(487149)	0.181307	0.0613384	0.301234	0.00305059	LOGISTIC-BINARY	Operative procedures - main OPCS4: K65.3 Catheterisation of left side of heart NEC	Health-related outcomes > Hospital inpatient > Summary Operations
41210#Y536	CAT-MUL	486705/444(487149)	0.142654	0.0482586	0.23702	0.00305206	LOGISTIC-BINARY	Operative procedures - secondary OPCS4: Y53.6 Approach to organ under video control	Health-related outcomes > Hospital inpatient > Summary Operations
41272#Y536	CAT-MUL	486705/444(487149)	0.142654	0.0482586	0.23702	0.00305206	LOGISTIC-BINARY	Operative procedures - OPCS4: Y53.6 Approach to organ under video control	Health-related outcomes > Hospital inpatient > Summary Operations
20003#1140875566	CAT-MUL	486981/35(487016)	0.511616	0.172843	0.84978	0.00305222	LOGISTIC-BINARY	Treatment/medication code: chloramphenicol 1% eye ointment	UK Biobank Assessment Centre > Verbal interview > Medications
41200#K632	CAT-MUL	486731/418(487149)	0.145925	0.0493615	0.242458	0.00305277	LOGISTIC-BINARY	Operative procedures - main OPCS4: K63.2 Angiocardiography of right side of heart NEC	Health-related outcomes > Hospital inpatient > Summary Operations
41232#99	CAT-MUL	486067/1082(487149)	0.0922775	0.0312007	0.153344	0.00306183	LOGISTIC-BINARY	Administrative and legal statuses: Not known: a validation error	Health-related outcomes > Hospital inpatient > Summary Administration
20003#1140881028	CAT-MUL	486995/21(487016)	0.65385	0.220531	1.0862	0.00307403	LOGISTIC-BINARY	Treatment/medication code: meptid 200mg tablet	UK Biobank Assessment Centre > Verbal interview > Medications
41210#W924	CAT-MUL	486888/261(487149)	0.184556	0.0622517	0.306795	0.00309294	LOGISTIC-BINARY	Operative procedures - secondary OPCS4: W92.4 Examination of joint under anaesthetic	Health-related outcomes > Hospital inpatient > Summary Operations
22601#53142539	CAT-MUL	115825/247(116072)	0.179019	0.0602998	0.297526	0.00309492	LOGISTIC-BINARY	Job coding: plumber	Online follow-up > Work environment > Employment history
23041	INTEGER	9349	0.0303372	0.0102356	0.0504389	0.00310067	LINEAR	OMP antigen for Helicobacter pylori	Biological samples > Assay results > Blood assays > Infectious Diseases > Infectious Disease Antigens
22617#8141	CAT-MUL	116027/45(116072)	0.417237	0.140003	0.693122	0.00310846	LOGISTIC-BINARY	Job code - historical: Scaffolders, stagers, riggers	Online follow-up > Work environment > Employment history
41200#W041	CAT-MUL	486974/175(487149)	0.227281	0.0765434	0.377943	0.00311702	LOGISTIC-BINARY	Operative procedures - main OPCS4: W04.1 Localised fusion of joints of hindfoot	Health-related outcomes > Hospital inpatient > Summary Operations
41272#E544	CAT-MUL	486482/667(487149)	0.115955	0.0390511	0.192842	0.00312108	LOGISTIC-BINARY	Operative procedures - OPCS4: E54.4 Excision of segment of lung	Health-related outcomes > Hospital inpatient > Summary Operations
27208	CONTINUOUS	45549	-0.0129965	-0.0216177	-0.00437524	0.00313115	LINEAR	Volume of entorhinal (left hemisphere)	UK Biobank Assessment Centre > Imaging > Brain MRI > T1 structural brain MRI > Freesurfer DKT
25432	CONTINUOUS	42857	0.013839	0.00465816	0.0230199	0.00313358	LINEAR	Mean OD in superior longitudinal fasciculus on FA skeleton (right)	UK Biobank Assessment Centre > Imaging > Brain MRI > Diffusion brain MRI > dMRI skeleton
41272#L665	CAT-MUL	486773/376(487149)	0.15086	0.0507167	0.250971	0.00314663	LOGISTIC-BINARY	Operative procedures - OPCS4: L66.5 Percutaneous transluminal balloon angioplasty of artery	Health-related outcomes > Hospital inpatient > Summary Operations
41210#Y494	CAT-MUL	487124/25(487149)	0.583399	0.19574	0.970073	0.00314902	LOGISTIC-BINARY	Operative procedures - secondary OPCS4: Y49.4 Transapical approach to heart	Health-related outcomes > Hospital inpatient > Summary Operations
41272#Y494	CAT-MUL	487124/25(487149)	0.583399	0.19574	0.970073	0.00314902	LOGISTIC-BINARY	Operative procedures - OPCS4: Y49.4 Transapical approach to heart	Health-related outcomes > Hospital inpatient > Summary Operations
41200#V394	CAT-MUL	487131/18(487149)	0.707463	0.23744	1.17674	0.00315473	LOGISTIC-BINARY	Operative procedures - main OPCS4: V39.4 Revisional posterior fusion of joint of lumbar spine NEC	Health-related outcomes > Hospital inpatient > Summary Operations
41200#W941	CAT-MUL	482043/5106(487149)	0.0424618	0.0142686	0.0706538	0.00315752	LOGISTIC-BINARY	Operative procedures - main OPCS4: W94.1 Primary hybrid prosthetic replacement of hip joint using cemented femoral component	Health-related outcomes > Hospital inpatient > Summary Operations
41200#M492	CAT-MUL	486805/344(487149)	0.159888	0.0537002	0.266033	0.00315935	LOGISTIC-BINARY	Operative procedures - main OPCS4: M49.2 Change of suprapubic tube into bladder	Health-related outcomes > Hospital inpatient > Summary Operations
41272#Y528	CAT-MUL	485347/1802(487149)	0.0701914	0.0235724	0.116803	0.00316426	LOGISTIC-BINARY	Operative procedures - OPCS4: Y52.8 Other specified approach to organ through other opening	Health-related outcomes > Hospital inpatient > Summary Operations
41210#Y528	CAT-MUL	485347/1802(487149)	0.0701914	0.0235724	0.116803	0.00316426	LOGISTIC-BINARY	Operative procedures - secondary OPCS4: Y52.8 Other specified approach to organ through other opening	Health-related outcomes > Hospital inpatient > Summary Operations
22601#91392721	CAT-MUL	115920/152(116072)	0.239719	0.0803755	0.398876	0.00317506	LOGISTIC-BINARY	Job coding: other work in this industry: factory hand, mate, assistant, handler, loader, finisher	Online follow-up > Work environment > Employment history
41272#V523	CAT-MUL	486860/289(487149)	0.17601	0.0590528	0.292915	0.00317537	LOGISTIC-BINARY	Operative procedures - OPCS4: V52.3 Discography of intervertebral disc	Health-related outcomes > Hospital inpatient > Summary Operations
41272#K338	CAT-MUL	487103/46(487149)	0.435212	0.145893	0.724144	0.00317681	LOGISTIC-BINARY	Operative procedures - OPCS4: K33.8 Other specified operations on aortic root	Health-related outcomes > Hospital inpatient > Summary Operations
26851	CONTINUOUS	45549	-0.0121021	-0.0201463	-0.00405792	0.00319222	LINEAR	Area of superiortemporal (right hemisphere)	UK Biobank Assessment Centre > Imaging > Brain MRI > T1 structural brain MRI > Freesurfer desikan white
41200#S701	CAT-MUL	486702/447(487149)	0.140879	0.0471885	0.234539	0.00320239	LOGISTIC-BINARY	Operative procedures - main OPCS4: S70.1 Avulsion of nail	Health-related outcomes > Hospital inpatient > Summary Operations
20003#1140911830	CAT-MUL	486987/29(487016)	0.562417	0.188116	0.93617	0.00320901	LOGISTIC-BINARY	Treatment/medication code: durogesic 25micrograms/hour patch	UK Biobank Assessment Centre > Verbal interview > Medications
41200#U091	CAT-MUL	486371/778(487149)	0.107696	0.0360576	0.179323	0.00321168	LOGISTIC-BINARY	Operative procedures - main OPCS4: U09.1 Computed tomography of pelvis	Health-related outcomes > Hospital inpatient > Summary Operations
27128	CONTINUOUS	45549	-0.0131082	-0.0218272	-0.00438919	0.00321351	LINEAR	Mean thickness of entorhinal (right hemisphere)	UK Biobank Assessment Centre > Imaging > Brain MRI > T1 structural brain MRI > Freesurfer BA exvivo
41272#W889	CAT-MUL	486508/641(487149)	0.118309	0.0395947	0.196998	0.00321443	LOGISTIC-BINARY	Operative procedures - OPCS4: W88.9 Unspecified diagnostic endoscopic examination of other joint	Health-related outcomes > Hospital inpatient > Summary Operations
20668	CAT-SIN	177538	-0.0124839	-0.0207926	-0.00417521	0.00322484	ORDERED-LOGISTIC	Liking for going to a cafe	Online follow-up > Food (and other) preferences
26572	CONTINUOUS	45549	0.0133922	0.00447933	0.0223051	0.00323058	LINEAR	Mean intensity of Cerebellum-Cortex (right hemisphere)	UK Biobank Assessment Centre > Imaging > Brain MRI > T1 structural brain MRI > Freesurfer ASEG
26106	CONTINUOUS	67475/1480(68955)	-0.0784692	-0.130704	-0.0262526	0.00323063	LOGISTIC-BINARY	Nut-based spreads	Online follow-up > Diet by 24-hour recall > Total weight by food group yesterday
20088#334	CAT-MUL	67475/1480(68955)	-0.0785675	-0.130868	-0.0262855	0.00323063	LOGISTIC-BINARY	Types of spreads/sauces consumed: Peanut butter	Online follow-up > Diet by 24-hour recall > Spreads/sauces/cooking oils yesterday
24155	CONTINUOUS	38202	-0.0144449	-0.0240585	-0.00483123	0.00323133	LINEAR	LV circumferential strain AHA 15	Assessment centre > Imaging > Heart MRI > Cardiac and aortic function
41200#Q165	CAT-MUL	486647/502(487149)	0.139151	0.0465262	0.231802	0.00323863	LOGISTIC-BINARY	Operative procedures - main OPCS4: Q16.5 Radiofrequency ablation of endometrium	Health-related outcomes > Hospital inpatient > Summary Operations
41272#F462	CAT-MUL	487110/39(487149)	0.483263	0.161221	0.804637	0.00324063	LOGISTIC-BINARY	Operative procedures - OPCS4: F46.2 Incision of submandibular gland	Health-related outcomes > Hospital inpatient > Summary Operations
25375	CONTINUOUS	42857	-0.0132793	-0.0221202	-0.00443832	0.00324189	LINEAR	Mean ICVF in sagittal stratum on FA skeleton (left)	UK Biobank Assessment Centre > Imaging > Brain MRI > Diffusion brain MRI > dMRI skeleton
41210#F048	CAT-MUL	487129/20(487149)	0.677738	0.225985	1.1287	0.00325351	LOGISTIC-BINARY	Operative procedures - secondary OPCS4: F04.8 Other specified other reconstruction of lip	Health-related outcomes > Hospital inpatient > Summary Operations
41200#T222	CAT-MUL	486686/463(487149)	-0.141223	-0.235377	-0.0470955	0.00327943	LOGISTIC-BINARY	Operative procedures - main OPCS4: T22.2 Primary repair of femoral hernia using insert of prosthetic material	Health-related outcomes > Hospital inpatient > Summary Operations
131238	DATE	486842/307(487149)	0.169716	0.0565582	0.282826	0.00327984	LOGISTIC-BINARY	Date H70 first reported (mastoiditis and related conditions)	Health-related outcomes > First occurrences > Ear and mastoid process disorders
27173	CONTINUOUS	45549	0.0116828	0.00389502	0.0194705	0.00328044	LINEAR	Area of insula (left hemisphere)	UK Biobank Assessment Centre > Imaging > Brain MRI > T1 structural brain MRI > Freesurfer DKT
27497	CONTINUOUS	45549	-0.0124678	-0.0207818	-0.00415376	0.00329164	LINEAR	Volume of G-oc-temp-lat-fusifor (left hemisphere)	UK Biobank Assessment Centre > Imaging > Brain MRI > T1 structural brain MRI > Freesurfer a2009s
41272#T283	CAT-MUL	487035/114(487149)	0.279071	0.0928759	0.465118	0.00329534	LOGISTIC-BINARY	Operative procedures - OPCS4: T28.3 Resuture of previous incision of anterior abdominal wall	Health-related outcomes > Hospital inpatient > Summary Operations
41200#W431	CAT-MUL	486996/153(487149)	0.243995	0.0812341	0.406699	0.00329596	LOGISTIC-BINARY	Operative procedures - main OPCS4: W43.1 Primary total prosthetic replacement of joint using cement NEC	Health-related outcomes > Hospital inpatient > Summary Operations
41229#5QL	CAT-MUL	485087/2062(487149)	-0.0655081	-0.109219	-0.0218055	0.00330726	LOGISTIC-BINARY	PCT responsible for patient data: SOMERSET PCT	Health-related outcomes > Hospital inpatient > Summary Administration
41210#M471	CAT-MUL	485866/1283(487149)	0.0808401	0.0268848	0.134787	0.00331599	LOGISTIC-BINARY	Operative procedures - secondary OPCS4: M47.1 Urethral irrigation of bladder	Health-related outcomes > Hospital inpatient > Summary Operations
22601#82162625	CAT-MUL	115983/89(116072)	0.294881	0.0977069	0.491401	0.00332473	LOGISTIC-BINARY	Job coding: railway man, shunter, signalman, pointsman, level crossing keeper	Online follow-up > Work environment > Employment history
27570	CONTINUOUS	45549	-0.0125142	-0.0208694	-0.00415904	0.0033299	LINEAR	Area of G-occipital-sup (right hemisphere)	UK Biobank Assessment Centre > Imaging > Brain MRI > T1 structural brain MRI > Freesurfer a2009s
20003#1140865670	CAT-MUL	486744/272(487016)	0.180789	0.0600525	0.301485	0.00333219	LOGISTIC-BINARY	Treatment/medication code: salazopyrin 500mg tablet	UK Biobank Assessment Centre > Verbal interview > Medications
41272#U113	CAT-MUL	486982/167(487149)	0.229804	0.0762862	0.383229	0.00333787	LOGISTIC-BINARY	Operative procedures - OPCS4: U11.3 Vascular ultrasound NEC	Health-related outcomes > Hospital inpatient > Summary Operations
41200#K597	CAT-MUL	487046/103(487149)	0.285896	0.0948748	0.476733	0.00333802	LOGISTIC-BINARY	Operative procedures - main OPCS4	Health-related outcomes > Hospital inpatient > Summary Operations
41200#L958	CAT-MUL	487099/50(487149)	0.419864	0.139103	0.700318	0.00336214	LOGISTIC-BINARY	Operative procedures - main OPCS4: L95.8 Other specified diagnostic transluminal operations on vein	Health-related outcomes > Hospital inpatient > Summary Operations
41200#D128	CAT-MUL	487006/143(487149)	0.248665	0.0823279	0.414911	0.00338042	LOGISTIC-BINARY	Operative procedures - main OPCS4: D12.8 Other specified other operations on mastoid	Health-related outcomes > Hospital inpatient > Summary Operations
27542	CONTINUOUS	45549	0.012672	0.00419743	0.0211465	0.00338245	LINEAR	Volume of S-pericallosal (left hemisphere)	UK Biobank Assessment Centre > Imaging > Brain MRI > T1 structural brain MRI > Freesurfer a2009s
20004#1598	CAT-MUL	486810/206(487016)	0.200385	0.0663076	0.334351	0.0033847	LOGISTIC-BINARY	Operation code: nail surgery / nail removal	UK Biobank Assessment Centre > Verbal interview > Operations
41256#7042	CAT-MUL	487031/118(487149)	-0.2845	-0.474946	-0.0942909	0.00339047	LOGISTIC-BINARY	Operative procedures - main OPCS3: 704.2 Curettage of uterus : curettage with cauterization	Health-related outcomes > Hospital inpatient > Summary Operations
41200#T241	CAT-MUL	487110/39(487149)	0.464761	0.153471	0.775465	0.00340153	LOGISTIC-BINARY	Operative procedures - main OPCS4: T24.1 Repair of umbilical hernia using insert of natural material	Health-related outcomes > Hospital inpatient > Summary Operations
41272#Z392	CAT-MUL	486950/199(487149)	0.207085	0.0684339	0.345651	0.00340881	LOGISTIC-BINARY	Operative procedures - OPCS4: Z39.2 Inferior vena cava	Health-related outcomes > Hospital inpatient > Summary Operations
41210#Z392	CAT-MUL	486950/199(487149)	0.207085	0.0684339	0.345651	0.00340881	LOGISTIC-BINARY	Operative procedures - secondary OPCS4: Z39.2 Inferior vena cava	Health-related outcomes > Hospital inpatient > Summary Operations
41200#L621	CAT-MUL	487117/32(487149)	0.506195	0.16691	0.844557	0.00341414	LOGISTIC-BINARY	Operative procedures - main OPCS4: L62.1 Repair of femoral artery NEC	Health-related outcomes > Hospital inpatient > Summary Operations
41245#1300	CAT-MUL	483838/1128(484966)	0.0888823	0.0293731	0.148383	0.00341564	LOGISTIC-BINARY	Main speciality of consultant (recoded): General Medical Practice	Health-related outcomes > Hospital inpatient > Summary Administration
26940	CONTINUOUS	45549	-0.0128305	-0.0214208	-0.00424022	0.00341876	LINEAR	Area of parsopercularis (left hemisphere)	UK Biobank Assessment Centre > Imaging > Brain MRI > T1 structural brain MRI > Freesurfer desikan pial
41272#Y716	CAT-MUL	487003/146(487149)	0.245362	0.0810302	0.409594	0.00341972	LOGISTIC-BINARY	Operative procedures - OPCS4: Y71.6 Second revisional operation NOC	Health-related outcomes > Hospital inpatient > Summary Operations
41210#Y716	CAT-MUL	487003/146(487149)	0.245362	0.0810302	0.409594	0.00341972	LOGISTIC-BINARY	Operative procedures - secondary OPCS4: Y71.6 Second revisional operation NOC	Health-related outcomes > Hospital inpatient > Summary Operations
25520	CONTINUOUS	42858	0.0134827	0.00445338	0.022512	0.00342728	LINEAR	Weighted-mean MD in tract cingulate gyrus part of cingulum (right)	UK Biobank Assessment Centre > Imaging > Brain MRI > Diffusion brain MRI > dMRI weighted means
25307	CONTINUOUS	42860	0.0133439	0.00440697	0.0222808	0.0034293	LINEAR	Mean L3 in inferior cerebellar peduncle on FA skeleton (left)	UK Biobank Assessment Centre > Imaging > Brain MRI > Diffusion brain MRI > dMRI skeleton
41200#X362	CAT-MUL	485215/1934(487149)	0.0664229	0.021929	0.110909	0.0034313	LOGISTIC-BINARY	Operative procedures - main OPCS4: X36.2 Venesection	Health-related outcomes > Hospital inpatient > Summary Operations
27093	CONTINUOUS	45549	-0.0119707	-0.0199897	-0.0039516	0.00343671	LINEAR	Volume of BA6 (left hemisphere)	UK Biobank Assessment Centre > Imaging > Brain MRI > T1 structural brain MRI > Freesurfer BA exvivo
25445	CONTINUOUS	42857	0.0114512	0.00377902	0.0191235	0.00344147	LINEAR	Mean ISOVF in fornix on FA skeleton	UK Biobank Assessment Centre > Imaging > Brain MRI > Diffusion brain MRI > dMRI skeleton
27066	CONTINUOUS	45549	-0.0124532	-0.0207969	-0.00410941	0.00344239	LINEAR	Area of BA44 (left hemisphere)	UK Biobank Assessment Centre > Imaging > Brain MRI > T1 structural brain MRI > Freesurfer BA exvivo
41272#H541	CAT-MUL	486608/541(487149)	0.126865	0.0417967	0.211906	0.0034621	LOGISTIC-BINARY	Operative procedures - OPCS4: H54.1 Anorectal stretch	Health-related outcomes > Hospital inpatient > Summary Operations
41210#Y717	CAT-MUL	487065/84(487149)	0.321589	0.10585	0.537161	0.00346702	LOGISTIC-BINARY	Operative procedures - secondary OPCS4: Y71.7 Third or greater revisional operation NOC	Health-related outcomes > Hospital inpatient > Summary Operations
41272#Y717	CAT-MUL	487065/84(487149)	0.321589	0.10585	0.537161	0.00346702	LOGISTIC-BINARY	Operative procedures - OPCS4: Y71.7 Third or greater revisional operation NOC	Health-related outcomes > Hospital inpatient > Summary Operations
41210#Z912	CAT-MUL	487045/104(487149)	0.293462	0.096575	0.490195	0.00347241	LOGISTIC-BINARY	Operative procedures - secondary OPCS4: Z91.2 Brachiocephalic vein	Health-related outcomes > Hospital inpatient > Summary Operations
41272#Z912	CAT-MUL	487045/104(487149)	0.293462	0.096575	0.490195	0.00347241	LOGISTIC-BINARY	Operative procedures - OPCS4: Z91.2 Brachiocephalic vein	Health-related outcomes > Hospital inpatient > Summary Operations
27220	CONTINUOUS	45549	-0.0125646	-0.0209912	-0.00413811	0.00347355	LINEAR	Volume of parsopercularis (left hemisphere)	UK Biobank Assessment Centre > Imaging > Brain MRI > T1 structural brain MRI > Freesurfer DKT
25806	CONTINUOUS	45106	-0.0130979	-0.0218827	-0.00431304	0.0034761	LINEAR	Volume of grey matter in Middle Temporal Gyrus, temporooccipital part (left)	UK Biobank Assessment Centre > Imaging > Brain MRI > T1 structural brain MRI > Regional grey matter volumes (FAST)
41272#Z202	CAT-MUL	487129/20(487149)	0.649178	0.213189	1.08422	0.00348645	LOGISTIC-BINARY	Operative procedures - OPCS4: Z20.2 External auditory canal	Health-related outcomes > Hospital inpatient > Summary Operations
41210#Z202	CAT-MUL	487129/20(487149)	0.649178	0.213189	1.08422	0.00348645	LOGISTIC-BINARY	Operative procedures - secondary OPCS4: Z20.2 External auditory canal	Health-related outcomes > Hospital inpatient > Summary Operations
6140#4	CAT-MUL	165894/487(166381)	0.135987	0.0447171	0.227243	0.00349116	LOGISTIC-BINARY	Heating type(s) in home: Portable gas or paraffin heaters	UK Biobank Assessment Centre > Touchscreen > Sociodemographics > Household
22617#3111	CAT-MUL	112832/3240(116072)	-0.0528637	-0.0883501	-0.0173878	0.0034978	LOGISTIC-BINARY	Job code - historical: Laboratory technicians	Online follow-up > Work environment > Employment history
41210#Y766	CAT-MUL	486344/805(487149)	0.104363	0.0342918	0.174417	0.00350579	LOGISTIC-BINARY	Operative procedures - secondary OPCS4: Y76.6 Endonasal endoscopic approach to other body cavity	Health-related outcomes > Hospital inpatient > Summary Operations
41272#Y766	CAT-MUL	486344/805(487149)	0.104363	0.0342918	0.174417	0.00350579	LOGISTIC-BINARY	Operative procedures - OPCS4: Y76.6 Endonasal endoscopic approach to other body cavity	Health-related outcomes > Hospital inpatient > Summary Operations
41210#A535	CAT-MUL	487034/115(487149)	0.275523	0.0904718	0.460438	0.00350848	LOGISTIC-BINARY	Operative procedures - secondary OPCS4: A53.5 Drainage of cerebrospinal fluid NEC	Health-related outcomes > Hospital inpatient > Summary Operations
23557	CONTINUOUS	272276	0.00556458	0.00182829	0.00930086	0.00351122	LINEAR	Triglycerides in Very Large HDL	Biological samples > Blood assays > NMR metabolomics
20003#1141167832	CAT-MUL	486978/38(487016)	0.472348	0.154863	0.789366	0.00352019	LOGISTIC-BINARY	Treatment/medication code: zemtard 120 xl m/r capsule	UK Biobank Assessment Centre > Verbal interview > Medications
6156#13	CAT-MUL	29935/4822(34757)	0.0463011	0.015204	0.0774065	0.00352354	LOGISTIC-BINARY	Manic/hyper symptoms: I needed less sleep than usual	UK Biobank Assessment Centre > Touchscreen > Psychosocial factors > Mental health
41272#X831	CAT-MUL	486336/813(487149)	0.103458	0.0339184	0.172982	0.0035422	LOGISTIC-BINARY	Operative procedures - OPCS4: X83.1 Blood products Band 1	Health-related outcomes > Hospital inpatient > Summary Operations
131170	DATE	486994/155(487149)	0.243822	0.0798992	0.407655	0.00354305	LOGISTIC-BINARY	Date H28 first reported (cataract and other disorders of lens in diseases classified elsewhere)	Health-related outcomes > First occurrences > Eye and adnexa disorders
41272#T659	CAT-MUL	487090/59(487149)	0.384479	0.125909	0.642754	0.00354677	LOGISTIC-BINARY	Operative procedures - OPCS4: T65.9 Unspecified excision of tendon	Health-related outcomes > Hospital inpatient > Summary Operations
22601#52432946	CAT-MUL	115995/77(116072)	0.314858	0.102799	0.526169	0.0035555	LOGISTIC-BINARY	Job coding: line or cable repairer, cable jointer, overhead linesman	Online follow-up > Work environment > Employment history
22617#5243	CAT-MUL	115995/77(116072)	0.314858	0.102799	0.526169	0.0035555	LOGISTIC-BINARY	Job code - historical: Lines repairers and cable jointers	Online follow-up > Work environment > Employment history
41272#G288	CAT-MUL	487099/50(487149)	0.42367	0.138597	0.708351	0.0035593	LOGISTIC-BINARY	Operative procedures - OPCS4: G28.8 Other specified partial excision of stomach	Health-related outcomes > Hospital inpatient > Summary Operations
41272#K166	CAT-MUL	487138/11(487149)	0.861187	0.281045	1.43937	0.00356502	LOGISTIC-BINARY	Operative procedures - OPCS4: K16.6 Percutaneous transluminal chemical mediated septal ablation	Health-related outcomes > Hospital inpatient > Summary Operations
41200#K166	CAT-MUL	487138/11(487149)	0.861187	0.281045	1.43937	0.00356502	LOGISTIC-BINARY	Operative procedures - main OPCS4: K16.6 Percutaneous transluminal chemical mediated septal ablation	Health-related outcomes > Hospital inpatient > Summary Operations
22601#52412944	CAT-MUL	115239/833(116072)	0.0967963	0.0316672	0.161874	0.00356657	LOGISTIC-BINARY	Job coding: electrician, electrical engineer, electrical contractor	Online follow-up > Work environment > Employment history
41272#H588	CAT-MUL	487073/76(487149)	0.330205	0.10796	0.552117	0.00356691	LOGISTIC-BINARY	Operative procedures - OPCS4: H58.8 Other specified drainage through perineal region	Health-related outcomes > Hospital inpatient > Summary Operations
20003#1140871734	CAT-MUL	486980/36(487016)	0.489438	0.15972	0.818446	0.00358752	LOGISTIC-BINARY	Treatment/medication code: temgesic 200mcg sublingual tablet	UK Biobank Assessment Centre > Verbal interview > Medications
41210#A483	CAT-MUL	487136/13(487149)	0.810343	0.263902	1.35472	0.00359774	LOGISTIC-BINARY	Operative procedures - secondary OPCS4: A48.3 Insertion of neurostimulator adjacent to spinal cord	Health-related outcomes > Hospital inpatient > Summary Operations
41272#L133	CAT-MUL	486644/505(487149)	0.131403	0.0429065	0.219872	0.00360557	LOGISTIC-BINARY	Operative procedures - OPCS4: L13.3 Arteriography of pulmonary artery	Health-related outcomes > Hospital inpatient > Summary Operations
20090#371	CAT-MUL	63445/5510(68955)	0.0413365	0.0134987	0.0691774	0.00361149	LOGISTIC-BINARY	Type of fat/oil used in cooking: Polyunsaturated margarine	Online follow-up > Diet by 24-hour recall > Spreads/sauces/cooking oils yesterday
102520	CAT-SIN	59608/9347(68955)	-0.0330446	-0.0553061	-0.0107879	0.00361744	LOGISTIC-BINARY	Soup consumers	Online follow-up > Diet by 24-hour recall > Soup/snacks/pastries yesterday
41272#M278	CAT-MUL	486792/357(487149)	0.154473	0.0503964	0.25851	0.00361875	LOGISTIC-BINARY	Operative procedures - OPCS4: M27.8 Other specified therapeutic ureteroscopic operations on ureter	Health-related outcomes > Hospital inpatient > Summary Operations
40011#8010	CAT-MUL	482683/4466(487149)	0.0454711	0.0148398	0.0761013	0.00361922	LOGISTIC-BINARY	Histology of cancer tumour: Carcinoma, NOS	Health-related outcomes > Cancer register
41210#Z598	CAT-MUL	486440/709(487149)	0.11357	0.0370457	0.190083	0.00362574	LOGISTIC-BINARY	Operative procedures - secondary OPCS4: Z59.8 Specified muscle of foot NEC	Health-related outcomes > Hospital inpatient > Summary Operations
41272#Z598	CAT-MUL	486440/709(487149)	0.11357	0.0370457	0.190083	0.00362574	LOGISTIC-BINARY	Operative procedures - OPCS4: Z59.8 Specified muscle of foot NEC	Health-related outcomes > Hospital inpatient > Summary Operations
41210#X831	CAT-MUL	486403/746(487149)	0.107796	0.0351483	0.180426	0.00363065	LOGISTIC-BINARY	Operative procedures - secondary OPCS4: X83.1 Blood products Band 1	Health-related outcomes > Hospital inpatient > Summary Operations
22601#11222591	CAT-MUL	114788/1284(116072)	0.0786966	0.0256413	0.131723	0.00363693	LOGISTIC-BINARY	Job coding: manager in construction, clerk of works, site manager, contracts manager, highways manager	Online follow-up > Work environment > Employment history
22617#1122	CAT-MUL	114788/1284(116072)	0.0786966	0.0256413	0.131723	0.00363693	LOGISTIC-BINARY	Job code - historical: Managers in construction	Online follow-up > Work environment > Employment history
20004#1443	CAT-MUL	486441/575(487016)	0.118457	0.0385567	0.198327	0.00365602	LOGISTIC-BINARY	Operation code: other amputation	UK Biobank Assessment Centre > Verbal interview > Operations
41229#5JX	CAT-MUL	483085/4064(487149)	0.0465	0.0151264	0.0778719	0.00367226	LOGISTIC-BINARY	PCT responsible for patient data: BURY PCT	Health-related outcomes > Hospital inpatient > Summary Administration
796	INTEGER	233480	0.00594987	0.0019346	0.00996515	0.00368102	LINEAR	Distance between home and job workplace	UK Biobank Assessment Centre > Touchscreen > Sociodemographics > Employment
41200#H208	CAT-MUL	486237/912(487149)	0.096425	0.0313077	0.161527	0.00370042	LOGISTIC-BINARY	Operative procedures - main OPCS4: H20.8 Other specified endoscopic extirpation of lesion of colon	Health-related outcomes > Hospital inpatient > Summary Operations
27332	CONTINUOUS	45549	-0.0118366	-0.0198289	-0.00384416	0.00370091	LINEAR	Area of G+S-subcentral (left hemisphere)	UK Biobank Assessment Centre > Imaging > Brain MRI > T1 structural brain MRI > Freesurfer a2009s
24383	CONTINUOUS	3251	-0.0454512	-0.0761322	-0.0147703	0.00370206	LINEAR	Mean CBF in Thalamus (right)	Assessment centre > Imaging > Brain MRI > Arterial spin labelling brain MRI
41200#S022	CAT-MUL	487132/17(487149)	0.730856	0.236709	1.22407	0.00370927	LOGISTIC-BINARY	Operative procedures - main OPCS4: S02.2 Abdominolipectomy	Health-related outcomes > Hospital inpatient > Summary Operations
41272#J107	CAT-MUL	487123/26(487149)	0.574958	0.186262	0.962978	0.00371445	LOGISTIC-BINARY	Operative procedures - OPCS4: J10.7 Arteriography of hepatic artery	Health-related outcomes > Hospital inpatient > Summary Operations
41200#B149	CAT-MUL	486418/731(487149)	0.11193	0.0362871	0.18756	0.00372633	LOGISTIC-BINARY	Operative procedures - main OPCS4: B14.9 Unspecified excision of parathyroid gland	Health-related outcomes > Hospital inpatient > Summary Operations
41200#T203	CAT-MUL	486393/756(487149)	-0.10395	-0.17421	-0.0337153	0.00372796	LOGISTIC-BINARY	Operative procedures - main OPCS4: T20.3 Primary repair of inguinal hernia using sutures	Health-related outcomes > Hospital inpatient > Summary Operations
41210#M162	CAT-MUL	487008/141(487149)	0.245875	0.0796574	0.412007	0.00372989	LOGISTIC-BINARY	Operative procedures - secondary OPCS4: M16.2 Maintenance of drainage tube of kidney	Health-related outcomes > Hospital inpatient > Summary Operations
20003#1140871682	CAT-MUL	486940/76(487016)	0.340918	0.110351	0.571282	0.00374043	LOGISTIC-BINARY	Treatment/medication code: solpadol effervescent tablet	UK Biobank Assessment Centre > Verbal interview > Medications
41272#W042	CAT-MUL	486965/184(487149)	0.218839	0.070855	0.36675	0.0037422	LOGISTIC-BINARY	Operative procedures - OPCS4: W04.2 Triple fusion of joints of hindfoot	Health-related outcomes > Hospital inpatient > Summary Operations
26790	CONTINUOUS	45549	-0.0130901	-0.0219401	-0.00424013	0.00374432	LINEAR	Volume of caudalanteriorcingulate (left hemisphere)	UK Biobank Assessment Centre > Imaging > Brain MRI > T1 structural brain MRI > Freesurfer desikan white
41200#L542	CAT-MUL	487132/17(487149)	0.701495	0.226487	1.17535	0.00375744	LOGISTIC-BINARY	Operative procedures - main OPCS4: L54.2 Percutaneous transluminal embolectomy of iliac artery	Health-related outcomes > Hospital inpatient > Summary Operations
41210#W861	CAT-MUL	486997/152(487149)	0.235994	0.0762678	0.395602	0.00376905	LOGISTIC-BINARY	Operative procedures - secondary OPCS4: W86.1 Endoscopic removal of loose body from joint NEC	Health-related outcomes > Hospital inpatient > Summary Operations
20004#1099	CAT-MUL	486295/721(487016)	0.107059	0.0346075	0.179492	0.00377297	LOGISTIC-BINARY	Operation code: aortic valve repair/replacement	UK Biobank Assessment Centre > Verbal interview > Operations
20003#1140871700	CAT-MUL	486992/24(487016)	0.590046	0.190233	0.988857	0.00378265	LOGISTIC-BINARY	Treatment/medication code: sevredol 10mg tablet	UK Biobank Assessment Centre > Verbal interview > Medications
100440	CAT-SIN	68955	-0.0718809	-0.120559	-0.0232024	0.003793	ORDERED-LOGISTIC	Other tea intake	Online follow-up > Diet by 24-hour recall > Hot/cold beverages yesterday
41272#Z971	CAT-MUL	486938/211(487149)	0.198088	0.0639337	0.332167	0.00379349	LOGISTIC-BINARY	Operative procedures - OPCS4: Z97.1 Anterior tibial artery	Health-related outcomes > Hospital inpatient > Summary Operations
41210#Z971	CAT-MUL	486938/211(487149)	0.198088	0.0639337	0.332167	0.00379349	LOGISTIC-BINARY	Operative procedures - secondary OPCS4: Z97.1 Anterior tibial artery	Health-related outcomes > Hospital inpatient > Summary Operations
41272#A385	CAT-MUL	487115/34(487149)	0.518708	0.167071	0.870123	0.00382623	LOGISTIC-BINARY	Operative procedures - OPCS4: A38.5 Extirpation of lesion of falx cerebri	Health-related outcomes > Hospital inpatient > Summary Operations
6155#1	CAT-MUL	473908/9740(483648)	-0.0303597	-0.0509354	-0.00978599	0.00382684	LOGISTIC-BINARY	Vitamin and mineral supplements: Vitamin A	UK Biobank Assessment Centre > Touchscreen > Health and medical history > Medication
20090#373	CAT-MUL	66467/2488(68955)	0.0595694	0.0191926	0.0999499	0.00383381	LOGISTIC-BINARY	Type of fat/oil used in cooking: Low fat polyunsaturated margarine	Online follow-up > Diet by 24-hour recall > Spreads/sauces/cooking oils yesterday
25136	CONTINUOUS	42860	0.0124935	0.00402196	0.0209651	0.00384752	LINEAR	Mean MD in external capsule on FA skeleton (right)	UK Biobank Assessment Centre > Imaging > Brain MRI > Diffusion brain MRI > dMRI skeleton
27853	CONTINUOUS	49389	0.0130645	0.00420416	0.0219248	0.00385381	LINEAR	Mean of vertical disc diameter (left)	Assessment Centre > Physical measures > Eye measures > Retinal optical coherence tomography > Derived OCT measures
41210#T659	CAT-MUL	487104/45(487149)	0.434231	0.139527	0.7285	0.00385444	LOGISTIC-BINARY	Operative procedures - secondary OPCS4: T65.9 Unspecified excision of tendon	Health-related outcomes > Hospital inpatient > Summary Operations
41210#U199	CAT-MUL	486910/239(487149)	0.188653	0.0606478	0.316593	0.0038606	LOGISTIC-BINARY	Operative procedures - secondary OPCS4: U19.9 Unspecified diagnostic electrocardiography	Health-related outcomes > Hospital inpatient > Summary Operations
26803	CONTINUOUS	45549	-0.0128833	-0.0216268	-0.00413973	0.00387869	LINEAR	Volume of parahippocampal (left hemisphere)	UK Biobank Assessment Centre > Imaging > Brain MRI > T1 structural brain MRI > Freesurfer desikan white
41272#C465	CAT-MUL	487072/77(487149)	0.33488	0.107425	0.562146	0.00389167	LOGISTIC-BINARY	Operative procedures - OPCS4: C46.5 Deep lamellar graft to cornea	Health-related outcomes > Hospital inpatient > Summary Operations
20003#1140862260	CAT-MUL	486924/92(487016)	0.304537	0.0976872	0.511229	0.00389409	LOGISTIC-BINARY	Treatment/medication code: aminophylline	UK Biobank Assessment Centre > Verbal interview > Medications
41200#T273	CAT-MUL	486463/686(487149)	0.112238	0.0360197	0.188436	0.00389409	LOGISTIC-BINARY	Operative procedures - main OPCS4: T27.3 Repair of ventral hernia using sutures	Health-related outcomes > Hospital inpatient > Summary Operations
41200#E342	CAT-MUL	486621/528(487149)	0.126646	0.0406226	0.212641	0.00390196	LOGISTIC-BINARY	Operative procedures - main OPCS4: E34.2 Microtherapeutic endoscopic resection of lesion of larynx NEC	Health-related outcomes > Hospital inpatient > Summary Operations
27816	CONTINUOUS	63831	-0.0114699	-0.0192612	-0.0036786	0.00391048	LINEAR	Macular thickness at the outer superior subfield (left)	Assessment Centre > Physical measures > Eye measures > Retinal optical coherence tomography > Derived OCT measures
22601#91493355	CAT-MUL	115316/756(116072)	0.102064	0.0326959	0.171371	0.00391191	LOGISTIC-BINARY	Job coding: other work handling or storing goods including: store keeper, warehouseman, order assembler, goods despatcher	Online follow-up > Work environment > Employment history
41200#W562	CAT-MUL	486951/198(487149)	0.211817	0.0678799	0.355722	0.00391885	LOGISTIC-BINARY	Operative procedures - main OPCS4: W56.2 Primary interposition arthroplasty of joint NEC	Health-related outcomes > Hospital inpatient > Summary Operations
130746	DATE	486716/433(487149)	0.142172	0.0455156	0.2388	0.00393454	LOGISTIC-BINARY	Date E34 first reported (other endocrine disorders)	Health-related outcomes > First occurrences > Endocrine, nutritional and metabolic diseases
40006#C051	CAT-MUL	487097/52(487149)	-0.401406	-0.674531	-0.128659	0.00394339	LOGISTIC-BINARY	Type of cancer: ICD10: C05.1 Soft palate	Health-related outcomes > Cancer register
26996	CONTINUOUS	45549	0.0117171	0.00375055	0.0196837	0.00394389	LINEAR	Grey-white contrast in inferiorparietal (left hemisphere)	UK Biobank Assessment Centre > Imaging > Brain MRI > T1 structural brain MRI > Freesurfer desikan gw
41272#W924	CAT-MUL	486736/413(487149)	0.143378	0.0458675	0.24085	0.00394572	LOGISTIC-BINARY	Operative procedures - OPCS4: W92.4 Examination of joint under anaesthetic	Health-related outcomes > Hospital inpatient > Summary Operations
27723	CONTINUOUS	45549	-0.0122202	-0.0205309	-0.00390944	0.00395313	LINEAR	Volume of G-pariet-inf-Angular (right hemisphere)	UK Biobank Assessment Centre > Imaging > Brain MRI > T1 structural brain MRI > Freesurfer a2009s
41210#J749	CAT-MUL	486722/427(487149)	0.141516	0.045239	0.237764	0.00395954	LOGISTIC-BINARY	Operative procedures - secondary OPCS4: J74.9 Unspecified endoscopic ultrasound examination of pancreas	Health-related outcomes > Hospital inpatient > Summary Operations
131362	DATE	484601/2548(487149)	0.0578144	0.018482	0.097143	0.00396046	LOGISTIC-BINARY	Date I61 first reported (intracerebral haemorrhage)	Health-related outcomes > First occurrences > Circulatory system disorders
24408	CONTINUOUS	3251	0.0480692	0.0153758	0.0807627	0.00396736	LINEAR	Mean ATT in Thalamus (right)	Assessment centre > Imaging > Brain MRI > Arterial spin labelling brain MRI
20553#6	CAT-MUL	152082/1000(153082)	0.0925856	0.0295677	0.155583	0.00397562	LOGISTIC-BINARY	Methods of self-harm used: Ingesting alcohol or a recreational or illicit drug	Online follow-up > Mental health > Self-harm behaviours
41200#S081	CAT-MUL	486439/710(487149)	-0.108739	-0.18275	-0.0347494	0.00397571	LOGISTIC-BINARY	Operative procedures - main OPCS4: S08.1 Curettage and cauterisation of lesion of skin of head or neck	Health-related outcomes > Hospital inpatient > Summary Operations
41210#W803	CAT-MUL	486820/329(487149)	0.158967	0.0507346	0.267153	0.00398448	LOGISTIC-BINARY	Operative procedures - secondary OPCS4: W80.3 Open irrigation of joint NEC	Health-related outcomes > Hospital inpatient > Summary Operations
5923	INTEGER	1202	-0.0602744	-0.101266	-0.0192825	0.00398651	LINEAR	Age macular degeneration diagnosed	UK Biobank Assessment Centre > Touchscreen > Health and medical history > Eyesight
41210#G211	CAT-MUL	486826/323(487149)	0.164196	0.0523643	0.275992	0.00400002	LOGISTIC-BINARY	Operative procedures - secondary OPCS4: G21.1 Intubation of oesophagus for pH manometry	Health-related outcomes > Hospital inpatient > Summary Operations
41210#X481	CAT-MUL	486828/321(487149)	0.163017	0.0519832	0.274014	0.00400149	LOGISTIC-BINARY	Operative procedures - secondary OPCS4: X48.1 Application of plaster cast	Health-related outcomes > Hospital inpatient > Summary Operations
104090	CAT-SIN	68955	-0.0267774	-0.045024	-0.00853072	0.00400564	ORDERED-LOGISTIC	Side salad intake	Online follow-up > Diet by 24-hour recall > Fruit/vegetables yesterday
41200#V265	CAT-MUL	486914/235(487149)	0.189425	0.060377	0.318412	0.00400658	LOGISTIC-BINARY	Operative procedures - main OPCS4: V26.5 Revisional posterior decompression of lumbar spine NEC	Health-related outcomes > Hospital inpatient > Summary Operations
41272#W183	CAT-MUL	487114/35(487149)	0.489934	0.156016	0.823364	0.00400676	LOGISTIC-BINARY	Operative procedures - OPCS4: W18.3 Sequestrectomy of bone	Health-related outcomes > Hospital inpatient > Summary Operations
41272#L958	CAT-MUL	487083/66(487149)	0.359204	0.114333	0.603848	0.0040227	LOGISTIC-BINARY	Operative procedures - OPCS4: L95.8 Other specified diagnostic transluminal operations on vein	Health-related outcomes > Hospital inpatient > Summary Operations
41272#E492	CAT-MUL	483374/3775(487149)	0.0475887	0.0151567	0.0800179	0.00402671	LOGISTIC-BINARY	Operative procedures - OPCS4: E49.2 Diagnostic fibreoptic endoscopic examination of lower respiratory tract and lavage of lesion of lower respiratory tract	Health-related outcomes > Hospital inpatient > Summary Operations
41272#N242	CAT-MUL	487029/120(487149)	0.252001	0.0801658	0.423656	0.00402996	LOGISTIC-BINARY	Operative procedures - OPCS4: N24.2 Operations on skin of male perineum NEC	Health-related outcomes > Hospital inpatient > Summary Operations
20001#1062	CAT-MUL	486451/565(487016)	-0.122096	-0.205354	-0.0388678	0.00404289	LOGISTIC-BINARY	Cancer code, self-reported: squamous cell carcinoma	UK Biobank Assessment Centre > Verbal interview > Medical conditions
25019	CONTINUOUS	45094	-0.0123117	-0.0207073	-0.00391619	0.0040513	LINEAR	Volume of hippocampus (left)	UK Biobank Assessment Centre > Imaging > Brain MRI > T1 structural brain MRI > Subcortical volumes (FIRST)
41272#W861	CAT-MUL	486790/359(487149)	0.151793	0.0482513	0.255287	0.00405325	LOGISTIC-BINARY	Operative procedures - OPCS4: W86.1 Endoscopic removal of loose body from joint NEC	Health-related outcomes > Hospital inpatient > Summary Operations
20003#1140862414	CAT-MUL	486989/27(487016)	0.565246	0.179406	0.950331	0.00405729	LOGISTIC-BINARY	Treatment/medication code: nuelin 125mg tablet	UK Biobank Assessment Centre > Verbal interview > Medications
41272#M382	CAT-MUL	485942/1207(487149)	0.0834416	0.0265237	0.14035	0.0040587	LOGISTIC-BINARY	Operative procedures - OPCS4: M38.2 Cystostomy and insertion of suprapubic tube into bladder	Health-related outcomes > Hospital inpatient > Summary Operations
41272#T288	CAT-MUL	487041/108(487149)	0.276503	0.0878203	0.465022	0.00406061	LOGISTIC-BINARY	Operative procedures - OPCS4: T28.8 Other specified other repair of anterior abdominal wall	Health-related outcomes > Hospital inpatient > Summary Operations
1518	CAT-SIN	481162	0.00876925	0.00278605	0.0147525	0.00406379	ORDERED-LOGISTIC	Hot drink temperature	UK Biobank Assessment Centre > Touchscreen > Lifestyle and environment > Diet
26969	CONTINUOUS	45549	-0.0117745	-0.0198067	-0.00374236	0.00406486	LINEAR	Area of medialorbitofrontal (right hemisphere)	UK Biobank Assessment Centre > Imaging > Brain MRI > T1 structural brain MRI > Freesurfer desikan pial
26422	CONTINUOUS	20695	-0.020181	-0.0339501	-0.00641192	0.00407215	LINEAR	Access to services score (Wales)	Population characteristics > Baseline characteristics > Indices of Multiple Deprivation
20544#1	CAT-MUL	150785/1892(152677)	0.0668447	0.0212273	0.112451	0.00407378	LOGISTIC-BINARY	Mental health problems ever diagnosed by a professional: Social anxiety or social phobia	Online follow-up > Mental health > Mental distress
25438	CONTINUOUS	42857	0.0133708	0.00424501	0.0224967	0.00408404	LINEAR	Mean OD in tapetum on FA skeleton (right)	UK Biobank Assessment Centre > Imaging > Brain MRI > Diffusion brain MRI > dMRI skeleton
41249#1004	CAT-MUL	485841/341(486182)	0.158021	0.0500865	0.265913	0.004104	LOGISTIC-BINARY	Methods of admission to hospital (recoded): Elective admission: Welsh Assembly Government 2nd Offer Scheme	Health-related outcomes > Hospital inpatient > Summary Administration
20003#1141151016	CAT-MUL	486628/388(487016)	0.148115	0.0469368	0.249264	0.0041085	LOGISTIC-BINARY	Treatment/medication code: losartan potassium+hydrochlorothiazide 50mg/12.5mg tablet	UK Biobank Assessment Centre > Verbal interview > Medications
40012#0	CAT-MUL	485398/1751(487149)	0.0703755	0.0222758	0.118469	0.004131	LOGISTIC-BINARY	Behaviour of cancer tumour: Benign	Health-related outcomes > Cancer register
41272#T203	CAT-MUL	486328/821(487149)	-0.0985873	-0.165988	-0.0312101	0.00413911	LOGISTIC-BINARY	Operative procedures - OPCS4: T20.3 Primary repair of inguinal hernia using sutures	Health-related outcomes > Hospital inpatient > Summary Operations
20001#1039	CAT-MUL	486209/807(487016)	0.106884	0.0338162	0.179949	0.00414219	LOGISTIC-BINARY	Cancer code, self-reported: ovarian cancer	UK Biobank Assessment Centre > Verbal interview > Medical conditions
41272#P094	CAT-MUL	487102/47(487149)	0.440943	0.139407	0.742356	0.00414774	LOGISTIC-BINARY	Operative procedures - OPCS4	Health-related outcomes > Hospital inpatient > Summary Operations
20004#1525	CAT-MUL	486157/859(487016)	0.098574	0.0311704	0.165966	0.00414904	LOGISTIC-BINARY	Operation code: mastoidectomy/mastoid surgery	UK Biobank Assessment Centre > Verbal interview > Operations
27589	CONTINUOUS	45549	-0.012601	-0.021221	-0.00398102	0.00416911	LINEAR	Area of Lat-Fis-ant-Horizont (right hemisphere)	UK Biobank Assessment Centre > Imaging > Brain MRI > T1 structural brain MRI > Freesurfer a2009s
41200#E142	CAT-MUL	486125/1024(487149)	0.0901834	0.0284803	0.151872	0.00417057	LOGISTIC-BINARY	Operative procedures - main OPCS4: E14.2 Intranasal ethmoidectomy	Health-related outcomes > Hospital inpatient > Summary Operations
27243	CONTINUOUS	45549	0.0118061	0.00372833	0.0198839	0.00417633	LINEAR	Area of isthmuscingulate (right hemisphere)	UK Biobank Assessment Centre > Imaging > Brain MRI > T1 structural brain MRI > Freesurfer DKT
130202	DATE	485812/1337(487149)	-0.0792043	-0.133416	-0.0250053	0.00418484	LOGISTIC-BINARY	Date B19 first reported (unspecified viral hepatitis)	Health-related outcomes > First occurrences > Certain infectious and parasitic diseases
27671	CONTINUOUS	45549	-0.0127867	-0.0215417	-0.00403168	0.0042037	LINEAR	Mean thickness of S-circular-insula-ant (right hemisphere)	UK Biobank Assessment Centre > Imaging > Brain MRI > T1 structural brain MRI > Freesurfer a2009s
27354	CONTINUOUS	45549	-0.0119001	-0.0200494	-0.00375085	0.00420968	LINEAR	Area of G-pariet-inf-Supramar (left hemisphere)	UK Biobank Assessment Centre > Imaging > Brain MRI > T1 structural brain MRI > Freesurfer a2009s
104240	CAT-SIN	68955	-0.0269251	-0.045368	-0.00848222	0.00421073	ORDERED-LOGISTIC	Lettuce intake	Online follow-up > Diet by 24-hour recall > Fruit/vegetables yesterday
41210#G438	CAT-MUL	487083/66(487149)	0.353429	0.111268	0.595351	0.00421079	LOGISTIC-BINARY	Operative procedures - secondary OPCS4: G43.8 Other specified fibreoptic endoscopic extirpation of lesion of upper gastrointestinal tract	Health-related outcomes > Hospital inpatient > Summary Operations
6020-1	CAT-SIN	68808/74766	-999	-999	-999	0.00421187	MULTINOMIAL-LOGISTIC	Completion status of test	UK Biobank Assessment Centre > Physical measures > ECG during exercise
22601#41353316	CAT-MUL	115301/771(116072)	-0.108173	-0.182303	-0.034059	0.00423106	LOGISTIC-BINARY	Job coding: library assistant/clerk, press cuttings clerk	Online follow-up > Work environment > Employment history
27609	CONTINUOUS	45549	-0.0125571	-0.0211619	-0.00395224	0.00423486	LINEAR	Area of S-occipital-ant (right hemisphere)	UK Biobank Assessment Centre > Imaging > Brain MRI > T1 structural brain MRI > Freesurfer a2009s
41272#G011	CAT-MUL	486722/427(487149)	0.135882	0.0427493	0.228984	0.00423497	LOGISTIC-BINARY	Operative procedures - OPCS4: G01.1 Oesophagogastrectomy and anastomosis of oesophagus to stomach	Health-related outcomes > Hospital inpatient > Summary Operations
41229#5A7	CAT-MUL	483986/3163(487149)	-0.0522973	-0.0881401	-0.0164597	0.0042371	LOGISTIC-BINARY	PCT responsible for patient data: BROMLEY PCT	Health-related outcomes > Hospital inpatient > Summary Administration
25316	CONTINUOUS	42860	-0.0131806	-0.0222137	-0.00414741	0.00423942	LINEAR	Mean L3 in retrolenticular part of internal capsule on FA skeleton (right)	UK Biobank Assessment Centre > Imaging > Brain MRI > Diffusion brain MRI > dMRI skeleton
41200#G434	CAT-MUL	486904/245(487149)	0.181454	0.0570072	0.305841	0.00425688	LOGISTIC-BINARY	Operative procedures - main OPCS4: G43.4 Fibreoptic endoscopic sclerotherapy to lesion of upper gastrointestinal tract	Health-related outcomes > Hospital inpatient > Summary Operations
130932	DATE	486277/872(487149)	0.0979352	0.0307688	0.165084	0.00425988	LOGISTIC-BINARY	Date F60 first reported (specific personality disorders)	Health-related outcomes > First occurrences > Mental and behavioural disorders
26130	CONTINUOUS	68955	-0.027286	-0.0459988	-0.00857324	0.00425989	ORDERED-LOGISTIC	Sauces and condiments (low fat)	Online follow-up > Diet by 24-hour recall > Total weight by food group yesterday
27418	CONTINUOUS	45549	-0.0119515	-0.0201479	-0.00375504	0.00426564	LINEAR	Mean thickness of G-front-sup (left hemisphere)	UK Biobank Assessment Centre > Imaging > Brain MRI > T1 structural brain MRI > Freesurfer a2009s
25721	CONTINUOUS	42856	-0.0133887	-0.0225721	-0.00420535	0.00427101	LINEAR	Weighted-mean ISOVF in tract medial lemniscus (left)	UK Biobank Assessment Centre > Imaging > Brain MRI > Diffusion brain MRI > dMRI weighted means
20480	CAT-SIN	146519/6683(153202)	0.036774	0.0115456	0.0620011	0.0042762	LOGISTIC-BINARY	Ever self-harmed	Online follow-up > Mental health > Self-harm behaviours
27247	CONTINUOUS	45549	-0.0116092	-0.0195733	-0.00364502	0.00427761	LINEAR	Area of medialorbitofrontal (right hemisphere)	UK Biobank Assessment Centre > Imaging > Brain MRI > T1 structural brain MRI > Freesurfer DKT
25372	CONTINUOUS	42857	-0.0129086	-0.0217674	-0.00404986	0.00429143	LINEAR	Mean ICVF in posterior thalamic radiation on FA skeleton (right)	UK Biobank Assessment Centre > Imaging > Brain MRI > Diffusion brain MRI > dMRI skeleton
41200#J189	CAT-MUL	487025/124(487149)	0.263657	0.082648	0.44457	0.00429506	LOGISTIC-BINARY	Operative procedures - main OPCS4: J18.9 Unspecified excision of gall bladder	Health-related outcomes > Hospital inpatient > Summary Operations
41200#X821	CAT-MUL	487111/38(487149)	0.472989	0.14808	0.797352	0.0042983	LOGISTIC-BINARY	Operative procedures - main OPCS4: X82.1 Primary pulmonary hypertension drugs Band 1	Health-related outcomes > Hospital inpatient > Summary Operations
41200#M164	CAT-MUL	486920/229(487149)	0.190332	0.0596233	0.320971	0.00430672	LOGISTIC-BINARY	Operative procedures - main OPCS4: M16.4 Percutaneous nephrolithotomy NEC	Health-related outcomes > Hospital inpatient > Summary Operations
20087#159	CAT-MUL	52438/16517(68955)	-0.0258339	-0.0435863	-0.00808475	0.0043376	LOGISTIC-BINARY	Types of spread used on bread/crackers: Butter on bread/crackers	Online follow-up > Diet by 24-hour recall > Bread/pasta/rice yesterday
41210#G437	CAT-MUL	487102/47(487149)	0.408606	0.127573	0.689107	0.00434215	LOGISTIC-BINARY	Operative procedures - secondary OPCS4: G43.7 Fibreoptic endoscopic rubber band ligation of upper gastrointestinal tract varices	Health-related outcomes > Hospital inpatient > Summary Operations
41272#L592	CAT-MUL	487049/100(487149)	0.280376	0.0876302	0.472983	0.00434411	LOGISTIC-BINARY	Operative procedures - OPCS4: L59.2 Bypass of femoral artery by anastomosis of femoral artery to popliteal artery using prosthesis NEC	Health-related outcomes > Hospital inpatient > Summary Operations
27673	CONTINUOUS	45549	-0.0125927	-0.0212479	-0.00393758	0.00435049	LINEAR	Mean thickness of S-circular-insula-sup (right hemisphere)	UK Biobank Assessment Centre > Imaging > Brain MRI > T1 structural brain MRI > Freesurfer a2009s
41200#A703	CAT-MUL	487087/62(487149)	0.375509	0.117311	0.633543	0.00435348	LOGISTIC-BINARY	Operative procedures - main OPCS4: A70.3 Removal of neurostimulator from peripheral nerve	Health-related outcomes > Hospital inpatient > Summary Operations
27403	CONTINUOUS	45549	0.0127842	0.00399493	0.0215734	0.00436164	LINEAR	Mean thickness of G+S-frontomargin (left hemisphere)	UK Biobank Assessment Centre > Imaging > Brain MRI > T1 structural brain MRI > Freesurfer a2009s
27129	CONTINUOUS	45549	0.0123054	0.00384352	0.0207672	0.00436989	LINEAR	Volume of BA1 (right hemisphere)	UK Biobank Assessment Centre > Imaging > Brain MRI > T1 structural brain MRI > Freesurfer BA exvivo
20003#1140868472	CAT-MUL	485725/1291(487016)	-0.0839975	-0.141789	-0.0262133	0.00438676	LOGISTIC-BINARY	Treatment/medication code: vagifem 25mcg pessary	UK Biobank Assessment Centre > Verbal interview > Medications
27455	CONTINUOUS	45549	0.0124538	0.00388454	0.021023	0.00439431	LINEAR	Mean thickness of S-front-middle (left hemisphere)	UK Biobank Assessment Centre > Imaging > Brain MRI > T1 structural brain MRI > Freesurfer a2009s
41248#3001	CAT-MUL	465397/514(465911)	0.127248	0.0396604	0.214811	0.00440164	LOGISTIC-BINARY	Destinations on discharge from hospital (recoded): High security psychiatric hospital: NHS	Health-related outcomes > Hospital inpatient > Summary Administration
103180	CAT-SIN	68950	0.073162	0.0228029	0.123521	0.00440459	ORDERED-LOGISTIC	Battered fish intake	Online follow-up > Diet by 24-hour recall > Meat/fish yesterday
7410	INTEGER	1671	0.0708016	0.0220905	0.119513	0.0044137	LINEAR	Keratometry R1 cylinder axis (left)	Assessment centre > Eye measures > Refractometry > Refractometer 2
41272#Z868	CAT-MUL	486724/425(487149)	0.142321	0.0443233	0.240294	0.00441605	LOGISTIC-BINARY	Operative procedures - OPCS4: Z86.8 Specified joint of foot NEC	Health-related outcomes > Hospital inpatient > Summary Operations
41210#Z868	CAT-MUL	486724/425(487149)	0.142321	0.0443233	0.240294	0.00441605	LOGISTIC-BINARY	Operative procedures - secondary OPCS4: Z86.8 Specified joint of foot NEC	Health-related outcomes > Hospital inpatient > Summary Operations
130988	DATE	486971/178(487149)	-0.21312	-0.359898	-0.0664316	0.00441715	LOGISTIC-BINARY	Date F98 first reported (other behavioural and emotional disorders with onset usually occurring in childhood and adolescence)	Health-related outcomes > First occurrences > Mental and behavioural disorders
41272#W195	CAT-MUL	486453/696(487149)	0.109199	0.0340029	0.184375	0.00441855	LOGISTIC-BINARY	Operative procedures - OPCS4: W19.5 Primary open reduction of fragment of bone and fixation using screw	Health-related outcomes > Hospital inpatient > Summary Operations
41272#K455	CAT-MUL	487106/43(487149)	0.428574	0.133263	0.723527	0.00442602	LOGISTIC-BINARY	Operative procedures - OPCS4: K45.5 Anastomosis of thoracic artery to coronary artery NEC	Health-related outcomes > Hospital inpatient > Summary Operations
20003#1140869164	CAT-MUL	486869/147(487016)	-0.246897	-0.41698	-0.0768844	0.00442937	LOGISTIC-BINARY	Treatment/medication code: mercilon tablet	UK Biobank Assessment Centre > Verbal interview > Medications
26547	CONTINUOUS	45549	-0.0128682	-0.0217319	-0.00400449	0.00443584	LINEAR	Mean intensity of Amygdala (left hemisphere)	UK Biobank Assessment Centre > Imaging > Brain MRI > T1 structural brain MRI > Freesurfer ASEG
120039#14	CAT-MUL	160853/2150(163003)	0.0638413	0.0198606	0.107815	0.00443634	LOGISTIC-BINARY	Location of pain during the past week: Right jaw pain	Online follow-up > Experience of pain
120036	CAT-SIN	71522/10550(82072)	0.0300286	0.0093337	0.0507246	0.00445611	LOGISTIC-BINARY	Pain or discomfort in another part of the body in the last 3 months	Online follow-up > Experience of pain
130944	DATE	486777/372(487149)	0.145236	0.0450929	0.245339	0.0044653	LOGISTIC-BINARY	Date F66 first reported (psychological and behavioural disorders associated with sexual development and orientation)	Health-related outcomes > First occurrences > Mental and behavioural disorders
20003#1140875336	CAT-MUL	486806/210(487016)	0.200648	0.0622876	0.338962	0.00447199	LOGISTIC-BINARY	Treatment/medication code: nabumetone	UK Biobank Assessment Centre > Verbal interview > Medications
41210#Q124	CAT-MUL	485735/1414(487149)	0.0806507	0.025031	0.136269	0.00448218	LOGISTIC-BINARY	Operative procedures - secondary OPCS4: Q12.4 Removal of intrauterine contraceptive device NEC	Health-related outcomes > Hospital inpatient > Summary Operations
41272#Q113	CAT-MUL	485611/1538(487149)	-0.0781021	-0.131979	-0.024236	0.00448885	LOGISTIC-BINARY	Operative procedures - OPCS4: Q11.3 Evacuation of products of conception from uterus NEC	Health-related outcomes > Hospital inpatient > Summary Operations
132142	DATE	480451/6698(487149)	0.0372463	0.0115521	0.0629407	0.00449485	LOGISTIC-BINARY	Date N90 first reported (other noninflammatory disorders of vulva and perineum)	Health-related outcomes > First occurrences > Genitourinary system disorders
131432	DATE	482592/4557(487149)	0.0437327	0.0135611	0.0739024	0.00449725	LOGISTIC-BINARY	Date J04 first reported (acute laryngitis and tracheitis)	Health-related outcomes > First occurrences > Respiratory system disorders
20003#1140861008	CAT-MUL	486907/109(487016)	0.27142	0.0841	0.458603	0.00449772	LOGISTIC-BINARY	Treatment/medication code: isosorbide dinitrate	UK Biobank Assessment Centre > Verbal interview > Medications
41272#U221	CAT-MUL	486642/507(487149)	0.128086	0.0396902	0.216449	0.00450387	LOGISTIC-BINARY	Operative procedures - OPCS4: U22.1 Electroencephalograph telemetry	Health-related outcomes > Hospital inpatient > Summary Operations
41210#M309	CAT-MUL	486558/591(487149)	0.116545	0.0360605	0.197001	0.00453117	LOGISTIC-BINARY	Operative procedures - secondary OPCS4: M30.9 Unspecified diagnostic endoscopic examination of ureter	Health-related outcomes > Hospital inpatient > Summary Operations
41272#E069	CAT-MUL	486482/667(487149)	0.109712	0.0339089	0.185494	0.0045524	LOGISTIC-BINARY	Operative procedures - OPCS4: E06.9 Unspecified packing of cavity of nose	Health-related outcomes > Hospital inpatient > Summary Operations
20473	INTEGER	3449	0.0906977	0.027978	0.153417	0.00455361	ORDERED-LOGISTIC	Number of times seen an un-real vision	Online follow-up > Mental health > Unusual and psychotic experiences
41200#C318	CAT-MUL	487020/129(487149)	0.251938	0.0778069	0.425935	0.00455673	LOGISTIC-BINARY	Operative procedures - main OPCS4: C31.8 Other specified combined operations on muscles of eye	Health-related outcomes > Hospital inpatient > Summary Operations
41200#L874	CAT-MUL	485633/1516(487149)	0.0753484	0.0232497	0.127441	0.0045854	LOGISTIC-BINARY	Operative procedures - main OPCS4: L87.4 Avulsion of varicose vein of leg	Health-related outcomes > Hospital inpatient > Summary Operations
20003#1140925806	CAT-MUL	486958/58(487016)	0.380715	0.117375	0.643838	0.00458802	LOGISTIC-BINARY	Treatment/medication code: aceclofenac	UK Biobank Assessment Centre > Verbal interview > Medications
131178	DATE	479454/7695(487149)	-0.0327443	-0.0553876	-0.0101036	0.00459021	LOGISTIC-BINARY	Date H33 first reported (retinal detachments and breaks)	Health-related outcomes > First occurrences > Eye and adnexa disorders
20003#1140869324	CAT-MUL	486809/207(487016)	-0.207788	-0.351508	-0.0641126	0.00459396	LOGISTIC-BINARY	Treatment/medication code: loestrin 20 tablet	UK Biobank Assessment Centre > Verbal interview > Medications
41210#J411	CAT-MUL	487000/149(487149)	0.234408	0.0722418	0.396487	0.00459888	LOGISTIC-BINARY	Operative procedures - secondary OPCS4: J41.1 Endoscopic retrograde extraction of calculus from bile duct	Health-related outcomes > Hospital inpatient > Summary Operations
41200#T453	CAT-MUL	486918/231(487149)	0.187409	0.0577147	0.317041	0.00461366	LOGISTIC-BINARY	Operative procedures - main OPCS4: T45.3 Image controlled percutaneous drainage of abdominal abscess NEC	Health-related outcomes > Hospital inpatient > Summary Operations
20087#170	CAT-MUL	54502/14453(68955)	-0.0269289	-0.0455635	-0.008298	0.00461604	LOGISTIC-BINARY	Types of spread used on bread/crackers: Polyunsaturated margarine on bread/crackers	Online follow-up > Diet by 24-hour recall > Bread/pasta/rice yesterday
41272#T309	CAT-MUL	486329/820(487149)	0.101666	0.0313073	0.172011	0.00461984	LOGISTIC-BINARY	Operative procedures - OPCS4: T30.9 Unspecified opening of abdomen	Health-related outcomes > Hospital inpatient > Summary Operations
26724	CONTINUOUS	45549	-0.0121468	-0.020553	-0.00374053	0.00462542	LINEAR	Area of caudalmiddlefrontal (left hemisphere)	UK Biobank Assessment Centre > Imaging > Brain MRI > T1 structural brain MRI > Freesurfer desikan white
41272#W028	CAT-MUL	487119/30(487149)	0.529707	0.16277	0.895943	0.00462615	LOGISTIC-BINARY	Operative procedures - OPCS4: W02.8 Other specified other complex reconstruction of hand	Health-related outcomes > Hospital inpatient > Summary Operations
27546	CONTINUOUS	45549	-0.0126206	-0.0213558	-0.0038855	0.00462989	LINEAR	Volume of S-suborbital (left hemisphere)	UK Biobank Assessment Centre > Imaging > Brain MRI > T1 structural brain MRI > Freesurfer a2009s
27624	CONTINUOUS	45548	-0.0124799	-0.0211195	-0.00384022	0.00463915	LINEAR	Area of S-temporal-transverse (right hemisphere)	UK Biobank Assessment Centre > Imaging > Brain MRI > T1 structural brain MRI > Freesurfer a2009s
41258#514	CAT-MUL	487136/13(487149)	0.809506	0.247629	1.36823	0.00465079	LOGISTIC-BINARY	Operative procedures - secondary OPCS3: 514 Cholangiography	Health-related outcomes > Hospital inpatient > Summary Operations
41272#W052	CAT-MUL	487093/56(487149)	0.38358	0.117745	0.649135	0.0046624	LOGISTIC-BINARY	Operative procedures - OPCS4: W05.2 Implantation massive endoprosthetic replacement of bone	Health-related outcomes > Hospital inpatient > Summary Operations
20003#1140882116	CAT-MUL	486979/37(487016)	0.471455	0.144609	0.797799	0.00466854	LOGISTIC-BINARY	Treatment/medication code: morphine sulphate+atropine sulphate	UK Biobank Assessment Centre > Verbal interview > Medications
41229#5EF	CAT-MUL	487097/52(487149)	0.395541	0.121339	0.669421	0.00467115	LOGISTIC-BINARY	PCT responsible for patient data: NORTH LINCOLNSHIRE PCT	Health-related outcomes > Hospital inpatient > Summary Administration
41272#G215	CAT-MUL	487009/140(487149)	0.237475	0.0728913	0.401968	0.0046729	LOGISTIC-BINARY	Operative procedures - OPCS4: G21.5 Insertion of stent into oesophagus NEC	Health-related outcomes > Hospital inpatient > Summary Operations
41272#J438	CAT-MUL	487072/77(487149)	0.324721	0.0996257	0.5496	0.00467305	LOGISTIC-BINARY	Operative procedures - OPCS4: J43.8 Other specified diagnostic endoscopic retrograde examination of bile duct and pancreatic duct	Health-related outcomes > Hospital inpatient > Summary Operations
22601#11813097	CAT-MUL	114837/1235(116072)	0.0834068	0.0255963	0.141211	0.00468469	LOGISTIC-BINARY	Job coding: hospital manager, health service manager, clinical manager, nursing service manager	Online follow-up > Work environment > Employment history
22617#1181	CAT-MUL	114837/1235(116072)	0.0834068	0.0255963	0.141211	0.00468469	LOGISTIC-BINARY	Job code - historical: Hospital and health service managers	Online follow-up > Work environment > Employment history
41210#T258	CAT-MUL	487139/10(487149)	0.89025	0.272278	1.50646	0.00468656	LOGISTIC-BINARY	Operative procedures - secondary OPCS4: T25.8 Other specified primary repair of incisional hernia	Health-related outcomes > Hospital inpatient > Summary Operations
41200#W976	CAT-MUL	487127/22(487149)	0.595378	0.182353	1.00775	0.00469388	LOGISTIC-BINARY	Operative procedures - main OPCS4: W97.6 Revision of reverse polarity total prosthetic replacement of shoulder joint not using cement	Health-related outcomes > Hospital inpatient > Summary Operations
41251#10000	CAT-MUL	482079/2431(484510)	0.0576888	0.0176839	0.0976884	0.00470495	LOGISTIC-BINARY	Sources of admission to hospital (recoded): Other admission source	Health-related outcomes > Hospital inpatient > Summary Administration
41200#L601	CAT-MUL	486795/354(487149)	0.148587	0.0455035	0.251631	0.00471771	LOGISTIC-BINARY	Operative procedures - main OPCS4: L60.1 Endarterectomy of femoral artery and patch repair of femoral artery	Health-related outcomes > Hospital inpatient > Summary Operations
41229#5LC	CAT-MUL	485743/1406(487149)	-0.0777558	-0.131743	-0.0237812	0.00475451	LOGISTIC-BINARY	PCT responsible for patient data: WESTMINSTER PCT	Health-related outcomes > Hospital inpatient > Summary Administration
20003#1140878048	CAT-MUL	486974/42(487016)	-0.450164	-0.762977	-0.137816	0.00475943	LOGISTIC-BINARY	Treatment/medication code: otrivine-antistin eye drops	UK Biobank Assessment Centre > Verbal interview > Medications
41272#X703	CAT-MUL	484382/2767(487149)	0.0547046	0.0167181	0.0926873	0.00476191	LOGISTIC-BINARY	Operative procedures - OPCS4: X70.3 Procurement of drugs for chemotherapy for neoplasm for regimens in Band 3	Health-related outcomes > Hospital inpatient > Summary Operations
22601#61223417	CAT-MUL	115533/539(116072)	0.129483	0.039582	0.219419	0.0047663	LOGISTIC-BINARY	Job coding: childminder, au pair, children's nanny	Online follow-up > Work environment > Employment history
41200#A529	CAT-MUL	486964/185(487149)	0.212692	0.0649267	0.360386	0.00477495	LOGISTIC-BINARY	Operative procedures - main OPCS4: A52.9 Unspecified therapeutic epidural injection	Health-related outcomes > Hospital inpatient > Summary Operations
41248#6004	CAT-MUL	464767/1286(466053)	0.0798944	0.0243925	0.135389	0.00477872	LOGISTIC-BINARY	Destinations on discharge from hospital (recoded): Transfer within NHS provider: Surgical specialty	Health-related outcomes > Hospital inpatient > Summary Administration
41272#Z648	CAT-MUL	487090/59(487149)	-0.373247	-0.632733	-0.114062	0.00478814	LOGISTIC-BINARY	Operative procedures - OPCS4: Z64.8 Specified bone of face NEC	Health-related outcomes > Hospital inpatient > Summary Operations
41210#Z648	CAT-MUL	487090/59(487149)	-0.373247	-0.632733	-0.114062	0.00478814	LOGISTIC-BINARY	Operative procedures - secondary OPCS4: Z64.8 Specified bone of face NEC	Health-related outcomes > Hospital inpatient > Summary Operations
41210#H582	CAT-MUL	487054/95(487149)	0.287748	0.0876837	0.487576	0.00479358	LOGISTIC-BINARY	Operative procedures - secondary OPCS4: H58.2 Drainage of perianal abscess	Health-related outcomes > Hospital inpatient > Summary Operations
41272#S555	CAT-MUL	487110/39(487149)	0.448085	0.136399	0.759082	0.00479404	LOGISTIC-BINARY	Operative procedures - OPCS4: S55.5 Attention to dressing of burnt skin NEC	Health-related outcomes > Hospital inpatient > Summary Operations
41272#E369	CAT-MUL	482960/4189(487149)	0.0443226	0.0135197	0.0751227	0.00479467	LOGISTIC-BINARY	Operative procedures - OPCS4: E36.9 Unspecified diagnostic endoscopic examination of larynx	Health-related outcomes > Hospital inpatient > Summary Operations
27818	CONTINUOUS	63810	-0.0112072	-0.0189985	-0.00341586	0.00481428	LINEAR	Macular thickness at the outer temporal subfield (left)	Assessment Centre > Physical measures > Eye measures > Retinal optical coherence tomography > Derived OCT measures
5364	INTEGER	112073	0.073596	0.0223919	0.1248	0.00484226	ORDERED-LOGISTIC	Average weekly intake of other alcoholic drinks	UK Biobank Assessment Centre > Touchscreen > Lifestyle and environment > Alcohol
41210#K605	CAT-MUL	487031/118(487149)	0.260322	0.0791339	0.441401	0.00485034	LOGISTIC-BINARY	Operative procedures - secondary OPCS4: K60.5 Implantation of intravenous single chamber cardiac pacemaker system	Health-related outcomes > Hospital inpatient > Summary Operations
41272#Y491	CAT-MUL	486571/578(487149)	0.116043	0.0352643	0.1968	0.00486254	LOGISTIC-BINARY	Operative procedures - OPCS4: Y49.1 Median sternotomy approach	Health-related outcomes > Hospital inpatient > Summary Operations
41210#Y491	CAT-MUL	486571/578(487149)	0.116043	0.0352643	0.1968	0.00486254	LOGISTIC-BINARY	Operative procedures - secondary OPCS4: Y49.1 Median sternotomy approach	Health-related outcomes > Hospital inpatient > Summary Operations
41272#W582	CAT-MUL	486981/168(487149)	0.219616	0.0667094	0.372446	0.00486654	LOGISTIC-BINARY	Operative procedures - OPCS4: W58.2 Revision of resurfacing arthroplasty of joint	Health-related outcomes > Hospital inpatient > Summary Operations
41272#W088	CAT-MUL	486804/345(487149)	0.154181	0.0468315	0.261493	0.00487003	LOGISTIC-BINARY	Operative procedures - OPCS4: W08.8 Other specified other excision of bone	Health-related outcomes > Hospital inpatient > Summary Operations
27596	CONTINUOUS	45549	-0.0120814	-0.0204953	-0.00366746	0.00488972	LINEAR	Area of S-cingul-Marginalis (right hemisphere)	UK Biobank Assessment Centre > Imaging > Brain MRI > T1 structural brain MRI > Freesurfer a2009s
41200#U293	CAT-MUL	486635/514(487149)	0.12707	0.0385445	0.215564	0.00489545	LOGISTIC-BINARY	Operative procedures - main OPCS4: U29.3 Glucose tolerance test	Health-related outcomes > Hospital inpatient > Summary Operations
41200#C189	CAT-MUL	486826/323(487149)	0.160385	0.0486523	0.272088	0.00489616	LOGISTIC-BINARY	Operative procedures - main OPCS4: C18.9 Unspecified correction of ptosis of eyelid	Health-related outcomes > Hospital inpatient > Summary Operations
22601#81392740	CAT-MUL	115994/78(116072)	0.318548	0.0963424	0.540086	0.00489626	LOGISTIC-BINARY	Job coding: other assembler, routine operative	Online follow-up > Work environment > Employment history
24399	CONTINUOUS	3251	0.0471992	0.0143318	0.0800666	0.00489719	LINEAR	Mean ATT in VertebroBasilar Arteries vascular territories in grey matter	Assessment centre > Imaging > Brain MRI > Arterial spin labelling brain MRI
41200#W032	CAT-MUL	486951/198(487149)	0.208241	0.0631219	0.353332	0.00491091	LOGISTIC-BINARY	Operative procedures - main OPCS4: W03.2 Osteotomy of multiple metatarsals	Health-related outcomes > Hospital inpatient > Summary Operations
20554#1	CAT-MUL	150904/2197(153101)	0.0618145	0.0187335	0.104888	0.00491545	LOGISTIC-BINARY	Actions taken following self-harm: See anyone from psychiatric or mental health services, including liaison services	Online follow-up > Mental health > Self-harm behaviours
41210#A559	CAT-MUL	485231/1918(487149)	0.0653791	0.019813	0.110938	0.00491669	LOGISTIC-BINARY	Operative procedures - secondary OPCS4: A55.9 Unspecified diagnostic spinal puncture	Health-related outcomes > Hospital inpatient > Summary Operations
41210#L913	CAT-MUL	486127/1022(487149)	0.0897116	0.0271805	0.15223	0.00492037	LOGISTIC-BINARY	Operative procedures - secondary OPCS4: L91.3 Attention to central venous catheter NEC	Health-related outcomes > Hospital inpatient > Summary Operations
41272#K617	CAT-MUL	487116/33(487149)	0.490276	0.148278	0.831624	0.00492168	LOGISTIC-BINARY	Operative procedures - OPCS4: K61.7 Implantation of biventricular cardiac pacemaker system	Health-related outcomes > Hospital inpatient > Summary Operations
41200#G725	CAT-MUL	487129/20(487149)	-0.631073	-1.07152	-0.191504	0.00493457	LOGISTIC-BINARY	Operative procedures - main OPCS4: G72.5 Anastomosis of ileum to anus and creation of pouch HFQ	Health-related outcomes > Hospital inpatient > Summary Operations
27228	CONTINUOUS	45549	-0.0116886	-0.0198382	-0.00353892	0.00493879	LINEAR	Volume of rostralanteriorcingulate (left hemisphere)	UK Biobank Assessment Centre > Imaging > Brain MRI > T1 structural brain MRI > Freesurfer DKT
41210#U117	CAT-MUL	486728/421(487149)	0.138326	0.0418508	0.234766	0.0049432	LOGISTIC-BINARY	Operative procedures - secondary OPCS4: U11.7 Magnetic resonance angiography	Health-related outcomes > Hospital inpatient > Summary Operations
20003#1140855694	CAT-MUL	486972/44(487016)	0.423474	0.127886	0.718598	0.00495405	LOGISTIC-BINARY	Treatment/medication code: oxygen gas	UK Biobank Assessment Centre > Verbal interview > Medications
41210#Z764	CAT-MUL	486598/551(487149)	0.121969	0.0368648	0.207053	0.00496469	LOGISTIC-BINARY	Operative procedures - secondary OPCS4: Z76.4 Shaft of femur	Health-related outcomes > Hospital inpatient > Summary Operations
41272#Z764	CAT-MUL	486598/551(487149)	0.121969	0.0368648	0.207053	0.00496469	LOGISTIC-BINARY	Operative procedures - OPCS4: Z76.4 Shaft of femur	Health-related outcomes > Hospital inpatient > Summary Operations
40006#C829	CAT-MUL	486767/382(487149)	0.144554	0.043677	0.245396	0.00496831	LOGISTIC-BINARY	Type of cancer: ICD10: C82.9 Follicular non-Hodgkin's lymphoma, unspecified	Health-related outcomes > Cancer register
20450	CAT-SIN	39717/41259(80976)	0.0203698	0.00615809	0.0345835	0.0049685	LOGISTIC-BINARY	Feelings of worthlessness during worst period of depression	Online follow-up > Mental health > Depression
41272#X336	CAT-MUL	486950/199(487149)	-0.199709	-0.339109	-0.060401	0.00497193	LOGISTIC-BINARY	Operative procedures - OPCS4: X33.6 Allogeneic peripheral blood stem cell transplant	Health-related outcomes > Hospital inpatient > Summary Operations
27649	CONTINUOUS	45549	0.0119849	0.00362079	0.0203491	0.00497945	LINEAR	Mean thickness of G-pariet-inf-Angular (right hemisphere)	UK Biobank Assessment Centre > Imaging > Brain MRI > T1 structural brain MRI > Freesurfer a2009s
41210#Y031	CAT-MUL	485112/2037(487149)	0.0635024	0.0191757	0.107824	0.00498411	LOGISTIC-BINARY	Operative procedures - secondary OPCS4: Y03.1 Maintenance of prosthesis in organ NOC	Health-related outcomes > Hospital inpatient > Summary Operations
41272#Y031	CAT-MUL	485112/2037(487149)	0.0635024	0.0191757	0.107824	0.00498411	LOGISTIC-BINARY	Operative procedures - OPCS4: Y03.1 Maintenance of prosthesis in organ NOC	Health-related outcomes > Hospital inpatient > Summary Operations
22617#4142	CAT-MUL	115550/522(116072)	0.125697	0.0379144	0.21344	0.00499818	LOGISTIC-BINARY	Job code - historical: Communication operators	Online follow-up > Work environment > Employment history
20003#1140880288	CAT-MUL	486903/113(487016)	0.26782	0.080743	0.454767	0.00500308	LOGISTIC-BINARY	Treatment/medication code: clotrimazole	UK Biobank Assessment Centre > Verbal interview > Medications
41200#Q493	CAT-MUL	486815/334(487149)	0.163094	0.0492014	0.276978	0.00500324	LOGISTIC-BINARY	Operative procedures - main OPCS4: Q49.3 Endoscopic drainage of cyst of ovary	Health-related outcomes > Hospital inpatient > Summary Operations
20003#1140865752	CAT-MUL	486584/432(487016)	0.137915	0.0416001	0.234211	0.00500361	LOGISTIC-BINARY	Treatment/medication code: ispaghula husk	UK Biobank Assessment Centre > Verbal interview > Medications
41246#1400	CAT-MUL	465158/1883(467041)	0.0657776	0.0198368	0.111712	0.00500787	LOGISTIC-BINARY	Treatment speciality of consultant (recoded): Diagnostic Imaging	Health-related outcomes > Hospital inpatient > Summary Administration
41272#E427	CAT-MUL	486725/424(487149)	0.135845	0.0409544	0.230697	0.00500857	LOGISTIC-BINARY	Operative procedures - OPCS4: E42.7 Removal of tracheostomy tube	Health-related outcomes > Hospital inpatient > Summary Operations
5158	CONTINUOUS	57386	0.0119491	0.0035965	0.0203018	0.00504977	LINEAR	6mm asymmetry index (right)	UK Biobank Assessment Centre > Physical measures > Eye measures > Autorefraction
20003#1191	CAT-MUL	487003/13(487016)	0.788487	0.23665	1.33876	0.00505285	LOGISTIC-BINARY	Treatment/medication code: indigestion remedy (over the counter)	UK Biobank Assessment Centre > Verbal interview > Medications
25361	CONTINUOUS	42857	0.012416	0.00373417	0.0210978	0.00506443	LINEAR	Mean ICVF in anterior limb of internal capsule on FA skeleton (left)	UK Biobank Assessment Centre > Imaging > Brain MRI > Diffusion brain MRI > dMRI skeleton
22601#53152529	CAT-MUL	115827/245(116072)	0.170134	0.0510615	0.289003	0.00506502	LOGISTIC-BINARY	Job coding: carpenter, carpenter and joiner, builder's joiner	Online follow-up > Work environment > Employment history
41272#C318	CAT-MUL	487018/131(487149)	0.246881	0.0741073	0.419523	0.00508348	LOGISTIC-BINARY	Operative procedures - OPCS4: C31.8 Other specified combined operations on muscles of eye	Health-related outcomes > Hospital inpatient > Summary Operations
41210#N304	CAT-MUL	487099/50(487149)	0.380728	0.114091	0.646876	0.00509648	LOGISTIC-BINARY	Operative procedures - secondary OPCS4: N30.4 Dorsal slit of prepuce	Health-related outcomes > Hospital inpatient > Summary Operations
22601#35132647	CAT-MUL	115864/208(116072)	0.185911	0.0557167	0.315923	0.00509785	LOGISTIC-BINARY	Job coding: ship, merchant navy or hovercraft captain/officer/navigator, master mariner, skipper	Online follow-up > Work environment > Employment history
41200#T058	CAT-MUL	487055/94(487149)	0.287617	0.0861789	0.488859	0.0051135	LOGISTIC-BINARY	Operative procedures - main OPCS4: T05.8 Other specified other operations on chest wall	Health-related outcomes > Hospital inpatient > Summary Operations
41200#J212	CAT-MUL	487012/137(487149)	0.241373	0.0722264	0.410418	0.00514669	LOGISTIC-BINARY	Operative procedures - main OPCS4: J21.2 Drainage of gall bladder	Health-related outcomes > Hospital inpatient > Summary Operations
41272#C711	CAT-MUL	486964/185(487149)	0.210357	0.0629365	0.357712	0.0051527	LOGISTIC-BINARY	Operative procedures - OPCS4: C71.1 Simple linear extraction of lens	Health-related outcomes > Hospital inpatient > Summary Operations
24382	CONTINUOUS	3251	-0.0488841	-0.0831246	-0.0146437	0.0051527	LINEAR	Mean CBF in Putamen (left)	Assessment centre > Imaging > Brain MRI > Arterial spin labelling brain MRI
41272#T761	CAT-MUL	487089/60(487149)	0.359945	0.107588	0.612025	0.00515751	LOGISTIC-BINARY	Operative procedures - OPCS4: T76.1 Microvascular free tissue transfer of flap of muscle	Health-related outcomes > Hospital inpatient > Summary Operations
41210#V265	CAT-MUL	487056/93(487149)	0.292643	0.0874705	0.497653	0.00516406	LOGISTIC-BINARY	Operative procedures - secondary OPCS4: V26.5 Revisional posterior decompression of lumbar spine NEC	Health-related outcomes > Hospital inpatient > Summary Operations
41210#W572	CAT-MUL	485979/1170(487149)	0.0843829	0.0252381	0.143521	0.00516584	LOGISTIC-BINARY	Operative procedures - secondary OPCS4: W57.2 Primary excision arthroplasty of joint NEC	Health-related outcomes > Hospital inpatient > Summary Operations
27330	CONTINUOUS	45549	-0.0119031	-0.0202454	-0.00356075	0.00516638	LINEAR	Area of G+S-occipital-inf (left hemisphere)	UK Biobank Assessment Centre > Imaging > Brain MRI > T1 structural brain MRI > Freesurfer a2009s
41200#A684	CAT-MUL	487007/142(487149)	0.237948	0.0711161	0.404679	0.00516941	LOGISTIC-BINARY	Operative procedures - main OPCS4: A68.4 Primary neurolysis of peripheral nerve NEC	Health-related outcomes > Hospital inpatient > Summary Operations
24018	CONTINUOUS	480034	-0.00395787	-0.00673201	-0.00118373	0.00516952	LINEAR	Nitrogen dioxide air pollution; 2007	Additional exposures > Local environment > Residential air pollution
20003#1140909796	CAT-MUL	487003/13(487016)	0.769807	0.230034	1.30889	0.0051706	LOGISTIC-BINARY	Treatment/medication code: mecysteine	UK Biobank Assessment Centre > Verbal interview > Medications
20003#1141172682	CAT-MUL	486897/119(487016)	0.26244	0.0784229	0.446357	0.00517406	LOGISTIC-BINARY	Treatment/medication code: irbesartan+hydrochlorothiazide 150mg/12.5mg tablet	UK Biobank Assessment Centre > Verbal interview > Medications
41210#K492	CAT-MUL	487109/40(487149)	0.435695	0.130007	0.740832	0.0051746	LOGISTIC-BINARY	Operative procedures - secondary OPCS4: K49.2 Percutaneous transluminal balloon angioplasty of multiple coronary arteries	Health-related outcomes > Hospital inpatient > Summary Operations
130948	DATE	486988/161(487149)	0.221066	0.0659884	0.376034	0.00519089	LOGISTIC-BINARY	Date F69 first reported (unspecified disorder of adult personality and behaviour)	Health-related outcomes > First occurrences > Mental and behavioural disorders
41272#D128	CAT-MUL	486974/175(487149)	0.214435	0.0640044	0.364788	0.00519663	LOGISTIC-BINARY	Operative procedures - OPCS4: D12.8 Other specified other operations on mastoid	Health-related outcomes > Hospital inpatient > Summary Operations
41210#Q013	CAT-MUL	486340/809(487149)	0.104234	0.031112	0.177352	0.00520613	LOGISTIC-BINARY	Operative procedures - secondary OPCS4: Q01.3 Excision of lesion of cervix uteri	Health-related outcomes > Hospital inpatient > Summary Operations
22601#92233412	CAT-MUL	115859/213(116072)	0.20343	0.0607467	0.346189	0.00521071	LOGISTIC-BINARY	Job coding: dinner lady	Online follow-up > Work environment > Employment history
26631	CONTINUOUS	45549	-0.01142	-0.0194322	-0.00340776	0.0052139	LINEAR	Volume of GC-ML-DG-head (left hemisphere)	UK Biobank Assessment Centre > Imaging > Brain MRI > T1 structural brain MRI > Freesurfer subsegmentation
20112#9	CAT-MUL	3262/294(3556)	0.177154	0.0530487	0.301763	0.00522004	LOGISTIC-BINARY	Illnesses of adopted father: Diabetes	UK Biobank Assessment Centre > Touchscreen > Family history
41210#Z088	CAT-MUL	486929/220(487149)	0.192789	0.0574561	0.328068	0.00522828	LOGISTIC-BINARY	Operative procedures - secondary OPCS4: Z08.8 Specified brachial plexus NEC	Health-related outcomes > Hospital inpatient > Summary Operations
41272#Z088	CAT-MUL	486929/220(487149)	0.192789	0.0574561	0.328068	0.00522828	LOGISTIC-BINARY	Operative procedures - OPCS4: Z08.8 Specified brachial plexus NEC	Health-related outcomes > Hospital inpatient > Summary Operations
27716	CONTINUOUS	45549	-0.0117002	-0.0199118	-0.00348865	0.00522888	LINEAR	Volume of G-insular-short (right hemisphere)	UK Biobank Assessment Centre > Imaging > Brain MRI > T1 structural brain MRI > Freesurfer a2009s
104230	CAT-SIN	68946	-0.0555902	-0.0946211	-0.0165593	0.00523989	ORDERED-LOGISTIC	Leek intake	Online follow-up > Diet by 24-hour recall > Fruit/vegetables yesterday
20003#1140870504	CAT-MUL	486904/112(487016)	0.270393	0.0804518	0.460242	0.00525801	LOGISTIC-BINARY	Treatment/medication code: hydroxocobalamin product	UK Biobank Assessment Centre > Verbal interview > Medications
26881	CONTINUOUS	45549	-0.0127028	-0.0216248	-0.00378066	0.00526393	LINEAR	Mean thickness of rostralanteriorcingulate (right hemisphere)	UK Biobank Assessment Centre > Imaging > Brain MRI > T1 structural brain MRI > Freesurfer desikan white
41272#K616	CAT-MUL	485993/1156(487149)	0.0813164	0.0241867	0.138436	0.00527069	LOGISTIC-BINARY	Operative procedures - OPCS4: K61.6 Implantation of dual chamber cardiac pacemaker system	Health-related outcomes > Hospital inpatient > Summary Operations
40011#9680	CAT-MUL	485978/1171(487149)	0.0820412	0.0243909	0.139681	0.00527946	LOGISTIC-BINARY	Histology of cancer tumour: Malignant lymphoma, large B-cell, diffuse	Health-related outcomes > Cancer register
41210#G361	CAT-MUL	487098/51(487149)	0.392949	0.116715	0.66891	0.00528176	LOGISTIC-BINARY	Operative procedures - secondary OPCS4: G36.1 Gastropexy NEC	Health-related outcomes > Hospital inpatient > Summary Operations
104920	CAT-SIN	68955	-0.019747	-0.0336267	-0.00586723	0.00529938	ORDERED-LOGISTIC	Time spent doing light physical activity	Online follow-up > Diet by 24-hour recall > Physical activity yesterday
41210#G511	CAT-MUL	487129/20(487149)	0.625523	0.185044	1.06445	0.0053046	LOGISTIC-BINARY	Operative procedures - secondary OPCS4: G51.1 Bypass of duodenum by anastomosis of stomach to jejunum	Health-related outcomes > Hospital inpatient > Summary Operations
20003#1140851530	CAT-MUL	486988/28(487016)	0.538033	0.159415	0.916187	0.00532678	LOGISTIC-BINARY	Treatment/medication code: quinidine	UK Biobank Assessment Centre > Verbal interview > Medications
41272#E498	CAT-MUL	486599/550(487149)	0.119626	0.0354619	0.203765	0.0053329	LOGISTIC-BINARY	Operative procedures - OPCS4: E49.8 Other specified diagnostic fibreoptic endoscopic examination of lower respiratory tract	Health-related outcomes > Hospital inpatient > Summary Operations
41272#U502	CAT-MUL	486906/243(487149)	0.182206	0.0539767	0.31041	0.00534817	LOGISTIC-BINARY	Operative procedures - OPCS4: U50.2 Delivery of rehabilitation for hip fracture	Health-related outcomes > Hospital inpatient > Summary Operations
22601#52312660	CAT-MUL	115773/299(116072)	0.153383	0.0453176	0.261261	0.00536429	LOGISTIC-BINARY	Job coding: motor mechanic, auto engineer	Online follow-up > Work environment > Employment history
41272#W431	CAT-MUL	486994/155(487149)	0.229762	0.0679897	0.391478	0.00536626	LOGISTIC-BINARY	Operative procedures - OPCS4: W43.1 Primary total prosthetic replacement of joint using cement NEC	Health-related outcomes > Hospital inpatient > Summary Operations
41272#L632	CAT-MUL	487092/57(487149)	0.36817	0.10864	0.627435	0.00540659	LOGISTIC-BINARY	Operative procedures - OPCS4: L63.2 Percutaneous transluminal embolectomy of femoral artery	Health-related outcomes > Hospital inpatient > Summary Operations
20003#1141180314	CAT-MUL	486586/430(487016)	-0.14109	-0.240518	-0.0416877	0.0054071	LOGISTIC-BINARY	Treatment/medication code: ibandronic acid	UK Biobank Assessment Centre > Verbal interview > Medications
41272#S523	CAT-MUL	486811/338(487149)	0.157199	0.0464008	0.26797	0.00541707	LOGISTIC-BINARY	Operative procedures - OPCS4: S52.3 Insertion of therapeutic substance into subcutaneous tissue NEC	Health-related outcomes > Hospital inpatient > Summary Operations
41272#W408	CAT-MUL	487102/47(487149)	0.409375	0.12074	0.697718	0.00541805	LOGISTIC-BINARY	Operative procedures - OPCS4: W40.8 Other specified total prosthetic replacement of knee joint using cement	Health-related outcomes > Hospital inpatient > Summary Operations
20004#1487	CAT-MUL	485309/1707(487016)	0.0680705	0.0200872	0.116047	0.0054205	LOGISTIC-BINARY	Operation code: nephrectomy/kidney removed	UK Biobank Assessment Centre > Verbal interview > Operations
21071	CAT-SIN	18142/2059(20201)	0.0662305	0.0195506	0.112914	0.00542137	LOGISTIC-BINARY	Infectious illness diagnosis status when IBS symptoms first began	Online follow-up > Digestive health
90192	CONTINUOUS	101292	-0.00879886	-0.0150007	-0.00259704	0.0054245	LINEAR	Temperature average	Additional exposures > Physical activity measurement > Raw accelerometer statistics
20004#1467	CAT-MUL	485026/1990(487016)	0.0631076	0.0186195	0.107589	0.00542757	LOGISTIC-BINARY	Operation code: brain surgery	UK Biobank Assessment Centre > Verbal interview > Operations
41272#S231	CAT-MUL	487053/96(487149)	-0.287926	-0.490997	-0.0850194	0.005434	LOGISTIC-BINARY	Operative procedures - OPCS4: S23.1 Z plasty to head or neck	Health-related outcomes > Hospital inpatient > Summary Operations
41272#V383	CAT-MUL	486870/279(487149)	0.170242	0.0501615	0.29028	0.00544722	LOGISTIC-BINARY	Operative procedures - OPCS4: V38.3 Primary posterior fusion of joint of lumbar spine NEC	Health-related outcomes > Hospital inpatient > Summary Operations
41200#A385	CAT-MUL	487116/33(487149)	0.505881	0.148986	0.862555	0.00545184	LOGISTIC-BINARY	Operative procedures - main OPCS4: A38.5 Extirpation of lesion of falx cerebri	Health-related outcomes > Hospital inpatient > Summary Operations
41272#T258	CAT-MUL	487112/37(487149)	0.458912	0.13503	0.782345	0.00545479	LOGISTIC-BINARY	Operative procedures - OPCS4: T25.8 Other specified primary repair of incisional hernia	Health-related outcomes > Hospital inpatient > Summary Operations
41272#M132	CAT-MUL	486487/662(487149)	0.108783	0.0320372	0.18551	0.0054612	LOGISTIC-BINARY	Operative procedures - OPCS4: M13.2 Percutaneous drainage of kidney	Health-related outcomes > Hospital inpatient > Summary Operations
41210#X355	CAT-MUL	487082/67(487149)	0.346469	0.101969	0.590758	0.00546136	LOGISTIC-BINARY	Operative procedures - secondary OPCS4: X35.5 Intravenous injection of antimicrobial therapy	Health-related outcomes > Hospital inpatient > Summary Operations
41210#Y693	CAT-MUL	486792/357(487149)	0.145655	0.0428872	0.248382	0.00546189	LOGISTIC-BINARY	Operative procedures - secondary OPCS4: Y69.3 Harvest of vein	Health-related outcomes > Hospital inpatient > Summary Operations
41272#Y693	CAT-MUL	486792/357(487149)	0.145655	0.0428872	0.248382	0.00546189	LOGISTIC-BINARY	Operative procedures - OPCS4: Y69.3 Harvest of vein	Health-related outcomes > Hospital inpatient > Summary Operations
131790	DATE	480959/6190(487149)	-0.0364658	-0.0621929	-0.010742	0.00546304	LOGISTIC-BINARY	Date L70 first reported (acne)	Health-related outcomes > First occurrences > Skin and subcutaneous tissue disorders
12188	CAT-SIN	12716/57227(69943)	-0.0269706	-0.0459975	-0.00794497	0.00546306	LOGISTIC-BINARY	Operator indicated brain MRI measurement completed	UK Biobank Assessment Centre > Imaging > Brain MRI
5135	CONTINUOUS	106033	0.00845363	0.00248567	0.0144216	0.00549863	LINEAR	3mm strong meridian (left)	UK Biobank Assessment Centre > Physical measures > Eye measures > Autorefraction
20003#1140923688	CAT-MUL	486690/326(487016)	0.15546	0.0456872	0.26519	0.00549911	LOGISTIC-BINARY	Treatment/medication code: zoton 15mg capsule	UK Biobank Assessment Centre > Verbal interview > Medications
90085	INTEGER	101292	-0.0413378	-0.0705287	-0.0121469	0.00551245	ORDERED-LOGISTIC	Unique minutes of wear in a 24 hour cycle (scattered over multiple days)	Additional exposures > Physical activity measurement > Accelerometer wear time duration
41200#M136	CAT-MUL	486568/581(487149)	0.116193	0.0341021	0.198261	0.00552778	LOGISTIC-BINARY	Operative procedures - main OPCS4: M13.6 Percutaneous insertion of nephrostomy tube	Health-related outcomes > Hospital inpatient > Summary Operations
20087#187	CAT-MUL	68790/165(68955)	-0.222123	-0.379161	-0.0652386	0.00554048	LOGISTIC-BINARY	Types of spread used on bread/crackers: Unknown soya margarine on bread/crackers	Online follow-up > Diet by 24-hour recall > Bread/pasta/rice yesterday
41272#X376	CAT-MUL	486928/221(487149)	0.192018	0.0562952	0.327694	0.00554703	LOGISTIC-BINARY	Operative procedures - OPCS4: X37.6 Intramuscular hormone therapy	Health-related outcomes > Hospital inpatient > Summary Operations
131204	DATE	484438/2711(487149)	0.0540854	0.0158566	0.0923097	0.00555267	LOGISTIC-BINARY	Date H50 first reported (other strabismus)	Health-related outcomes > First occurrences > Eye and adnexa disorders
41200#W408	CAT-MUL	487103/46(487149)	0.412952	0.120943	0.704652	0.00555409	LOGISTIC-BINARY	Operative procedures - main OPCS4: W40.8 Other specified total prosthetic replacement of knee joint using cement	Health-related outcomes > Hospital inpatient > Summary Operations
41272#W491	CAT-MUL	486936/213(487149)	0.194953	0.0570835	0.332781	0.00557304	LOGISTIC-BINARY	Operative procedures - OPCS4: W49.1 Primary prosthetic replacement of head of humerus using cement	Health-related outcomes > Hospital inpatient > Summary Operations
41246#1390	CAT-MUL	439920/28675(468595)	-0.0171341	-0.0292562	-0.0050129	0.00559791	LOGISTIC-BINARY	Treatment speciality of consultant (recoded): Dermatology	Health-related outcomes > Hospital inpatient > Summary Administration
20608	CAT-SIN	176177	0.0118462	0.00346625	0.0202262	0.00560099	ORDERED-LOGISTIC	Liking for baked/steamed fish	Online follow-up > Food (and other) preferences
41210#D208	CAT-MUL	487101/48(487149)	0.404178	0.117951	0.689994	0.00561459	LOGISTIC-BINARY	Operative procedures - secondary OPCS4: D20.8 Other specified other operations on middle ear	Health-related outcomes > Hospital inpatient > Summary Operations
20003#1140869492	CAT-MUL	486946/70(487016)	0.348725	0.101806	0.5955	0.00562533	LOGISTIC-BINARY	Treatment/medication code: ditropan 2.5mg tablet	UK Biobank Assessment Centre > Verbal interview > Medications
24007	CONTINUOUS	446997	0.00408512	0.00119253	0.00697771	0.00564025	LINEAR	Particulate matter air pollution (pm2.5) absorbance; 2010	Additional exposures > Local environment > Residential air pollution
41272#Q174	CAT-MUL	486278/871(487149)	0.0994865	0.0290275	0.169942	0.00564838	LOGISTIC-BINARY	Operative procedures - OPCS4: Q17.4 Endoscopic destruction of lesion of uterus NEC	Health-related outcomes > Hospital inpatient > Summary Operations
20003#1140871920	CAT-MUL	486989/27(487016)	0.53143	0.154721	0.907459	0.00565459	LOGISTIC-BINARY	Treatment/medication code: dhc continus 60mg m/r tablet	UK Biobank Assessment Centre > Verbal interview > Medications
41272#Z923	CAT-MUL	483646/3503(487149)	0.0473547	0.0138089	0.0808971	0.00565902	LOGISTIC-BINARY	Operative procedures - OPCS4: Z92.3 Neck NEC	Health-related outcomes > Hospital inpatient > Summary Operations
41210#Z923	CAT-MUL	483646/3503(487149)	0.0473547	0.0138089	0.0808971	0.00565902	LOGISTIC-BINARY	Operative procedures - secondary OPCS4: Z92.3 Neck NEC	Health-related outcomes > Hospital inpatient > Summary Operations
20003#1141173872	CAT-MUL	486930/86(487016)	0.307194	0.0895171	0.524738	0.00566143	LOGISTIC-BINARY	Treatment/medication code: cetraben cream	UK Biobank Assessment Centre > Verbal interview > Medications
41200#Q353	CAT-MUL	486902/247(487149)	0.186371	0.0543213	0.318436	0.00567235	LOGISTIC-BINARY	Operative procedures - main OPCS4: Q35.3 Endoscopic bilateral ringing of fallopian tubes	Health-related outcomes > Hospital inpatient > Summary Operations
41272#Z801	CAT-MUL	483114/4035(487149)	0.0458263	0.0133517	0.0782998	0.00567599	LOGISTIC-BINARY	Operative procedures - OPCS4: Z80.1 First metatarsal	Health-related outcomes > Hospital inpatient > Summary Operations
41210#Z801	CAT-MUL	483114/4035(487149)	0.0458263	0.0133517	0.0782998	0.00567599	LOGISTIC-BINARY	Operative procedures - secondary OPCS4: Z80.1 First metatarsal	Health-related outcomes > Hospital inpatient > Summary Operations
41272#T591	CAT-MUL	486007/1142(487149)	0.0845282	0.0246229	0.144423	0.00567793	LOGISTIC-BINARY	Operative procedures - OPCS4: T59.1 Excision of ganglion of wrist	Health-related outcomes > Hospital inpatient > Summary Operations
25886	CONTINUOUS	45106	-0.0114205	-0.0195142	-0.00332671	0.00568364	LINEAR	Volume of grey matter in Hippocampus (left)	UK Biobank Assessment Centre > Imaging > Brain MRI > T1 structural brain MRI > Regional grey matter volumes (FAST)
131720	DATE	473572/13577(487149)	0.0244731	0.00712452	0.0418211	0.0056934	LOGISTIC-BINARY	Date L20 first reported (atopic dermatitis)	Health-related outcomes > First occurrences > Skin and subcutaneous tissue disorders
26671	CONTINUOUS	45549	-0.011156	-0.0190647	-0.00324721	0.00569863	LINEAR	Volume of VLa (left hemisphere)	UK Biobank Assessment Centre > Imaging > Brain MRI > T1 structural brain MRI > Freesurfer subsegmentation
20544#17	CAT-MUL	152075/589(152664)	0.117949	0.0342787	0.201595	0.00572086	LOGISTIC-BINARY	Mental health problems ever diagnosed by a professional: Agoraphobia	Online follow-up > Mental health > Mental distress
132222	DATE	486817/332(487149)	-0.160586	-0.274526	-0.04667	0.00573235	LOGISTIC-BINARY	Date O35 first reported (maternal care for known or suspected foetal abnormality and damage)	Health-related outcomes > First occurrences > Pregnancy, childbirth and the puerperium
20003#1141168322	CAT-MUL	486787/229(487016)	0.182257	0.0529196	0.311529	0.00573424	LOGISTIC-BINARY	Treatment/medication code: plavix 75mg tablet	UK Biobank Assessment Centre > Verbal interview > Medications
41210#Z578	CAT-MUL	486740/409(487149)	0.13951	0.0404999	0.238492	0.00574338	LOGISTIC-BINARY	Operative procedures - secondary OPCS4: Z57.8 Specified muscle of hip or thigh NEC	Health-related outcomes > Hospital inpatient > Summary Operations
41272#Z578	CAT-MUL	486740/409(487149)	0.13951	0.0404999	0.238492	0.00574338	LOGISTIC-BINARY	Operative procedures - OPCS4: Z57.8 Specified muscle of hip or thigh NEC	Health-related outcomes > Hospital inpatient > Summary Operations
27471	CONTINUOUS	45549	-0.0122332	-0.0209145	-0.00355196	0.00574786	LINEAR	Mean thickness of S-precentral-sup-part (left hemisphere)	UK Biobank Assessment Centre > Imaging > Brain MRI > T1 structural brain MRI > Freesurfer a2009s
20087#177	CAT-MUL	68882/73(68955)	0.329731	0.0957127	0.563854	0.00575992	LOGISTIC-BINARY	Types of spread used on bread/crackers: Very low fat dairy spread on bread/crackers	Online follow-up > Diet by 24-hour recall > Bread/pasta/rice yesterday
41200#W183	CAT-MUL	487122/27(487149)	0.538162	0.155722	0.91997	0.00577777	LOGISTIC-BINARY	Operative procedures - main OPCS4: W18.3 Sequestrectomy of bone	Health-related outcomes > Hospital inpatient > Summary Operations
7515	CONTINUOUS	1661	0.12921	0.0373182	0.221101	0.00577973	ORDERED-LOGISTIC	Keratometry median spherical value (right)	Assessment centre > Eye measures > Refractometry > Refractometer 2
27071	CONTINUOUS	45549	-0.0119148	-0.0203787	-0.003451	0.00579696	LINEAR	Area of perirhinal (left hemisphere)	UK Biobank Assessment Centre > Imaging > Brain MRI > T1 structural brain MRI > Freesurfer BA exvivo
41200#B081	CAT-MUL	486235/914(487149)	0.0958714	0.0277482	0.163985	0.00580316	LOGISTIC-BINARY	Operative procedures - main OPCS4: B08.1 Total thyroidectomy	Health-related outcomes > Hospital inpatient > Summary Operations
41272#A606	CAT-MUL	486873/276(487149)	0.167345	0.0484042	0.286232	0.00581181	LOGISTIC-BINARY	Operative procedures - OPCS4: A60.6 Selective denervation of peripheral nerve	Health-related outcomes > Hospital inpatient > Summary Operations
41210#L947	CAT-MUL	487136/13(487149)	0.783802	0.225472	1.34043	0.00585608	LOGISTIC-BINARY	Operative procedures - secondary OPCS4: L94.7 Percutaneous transluminal balloon angioplasty of vein NEC	Health-related outcomes > Hospital inpatient > Summary Operations
20090#389	CAT-MUL	67930/1025(68955)	0.0875246	0.0252418	0.149812	0.00588275	LOGISTIC-BINARY	Type of fat/oil used in cooking: Unknown/other soft margarine	Online follow-up > Diet by 24-hour recall > Spreads/sauces/cooking oils yesterday
41249#5001	CAT-MUL	474601/11588(486189)	0.0273309	0.00788108	0.0467806	0.00588412	LOGISTIC-BINARY	Methods of admission to hospital (recoded): Transfer: Planned	Health-related outcomes > Hospital inpatient > Summary Administration
41210#L548	CAT-MUL	487125/24(487149)	0.55156	0.158522	0.943469	0.00588444	LOGISTIC-BINARY	Operative procedures - secondary OPCS4: L54.8 Other specified transluminal operations on iliac artery	Health-related outcomes > Hospital inpatient > Summary Operations
41210#Z363	CAT-MUL	487111/38(487149)	0.451222	0.129752	0.772151	0.00590114	LOGISTIC-BINARY	Operative procedures - secondary OPCS4: Z36.3 Axillary artery	Health-related outcomes > Hospital inpatient > Summary Operations
41229#TAM	CAT-MUL	485633/1516(487149)	0.071815	0.0206786	0.122943	0.0059095	LOGISTIC-BINARY	PCT responsible for patient data: SOLIHULL CARE TRUST	Health-related outcomes > Hospital inpatient > Summary Administration
41229#5MV	CAT-MUL	487049/100(487149)	0.284926	0.081903	0.48777	0.00592613	LOGISTIC-BINARY	PCT responsible for patient data: WOLVERHAMPTON CITY PCT	Health-related outcomes > Hospital inpatient > Summary Administration
20084#478	CAT-MUL	64495/4460(68955)	-0.0435773	-0.074622	-0.0125403	0.00593016	LOGISTIC-BINARY	Vitamin and/or mineral supplement use: Vitamin C	Online follow-up > Diet by 24-hour recall > Vitamin/mineral supplements yesterday
41272#G748	CAT-MUL	486849/300(487149)	0.159028	0.0457144	0.272298	0.00593761	LOGISTIC-BINARY	Operative procedures - OPCS4: G74.8 Other specified creation of artificial opening into ileum	Health-related outcomes > Hospital inpatient > Summary Operations
22601#11143212	CAT-MUL	113362/2710(116072)	-0.0534853	-0.0916011	-0.0153848	0.00594177	LOGISTIC-BINARY	Job coding: senior official of special interest organisation including general manager or director or executive or general secretary of charity, or trade union/association or religious organisation	Online follow-up > Work environment > Employment history
22617#1114	CAT-MUL	113362/2710(116072)	-0.0534853	-0.0916011	-0.0153848	0.00594177	LOGISTIC-BINARY	Job code - historical: Senior officials of special interest organisations	Online follow-up > Work environment > Employment history
41200#U113	CAT-MUL	487007/142(487149)	0.233094	0.06697	0.399114	0.00594261	LOGISTIC-BINARY	Operative procedures - main OPCS4: U11.3 Vascular ultrasound NEC	Health-related outcomes > Hospital inpatient > Summary Operations
41210#E913	CAT-MUL	487098/51(487149)	0.383889	0.110159	0.657195	0.00594409	LOGISTIC-BINARY	Operative procedures - secondary OPCS4: E91.3 Overnight oximetry	Health-related outcomes > Hospital inpatient > Summary Operations
41210#Y111	CAT-MUL	485832/1317(487149)	0.0767064	0.0220456	0.131357	0.00594667	LOGISTIC-BINARY	Operative procedures - secondary OPCS4: Y11.1 Cauterisation of organ NOC	Health-related outcomes > Hospital inpatient > Summary Operations
41272#Y111	CAT-MUL	485832/1317(487149)	0.0767064	0.0220456	0.131357	0.00594667	LOGISTIC-BINARY	Operative procedures - OPCS4: Y11.1 Cauterisation of organ NOC	Health-related outcomes > Hospital inpatient > Summary Operations
20003#1140862412	CAT-MUL	486958/58(487016)	0.364027	0.104464	0.623293	0.00595496	LOGISTIC-BINARY	Treatment/medication code: theophylline product	UK Biobank Assessment Centre > Verbal interview > Medications
24178	CONTINUOUS	37169	0.0130736	0.00375681	0.0223903	0.00595561	LINEAR	LV longitudinal strain Segment 4	Assessment centre > Imaging > Heart MRI > Cardiac and aortic function
41272#X313	CAT-MUL	486910/239(487149)	0.179894	0.0516566	0.308063	0.00595578	LOGISTIC-BINARY	Operative procedures - OPCS4: X31.3 Intravenous injection of radiocontrast material NEC	Health-related outcomes > Hospital inpatient > Summary Operations
40011#8720	CAT-MUL	484678/2471(487149)	-0.0561418	-0.0961606	-0.0161295	0.00596239	LOGISTIC-BINARY	Histology of cancer tumour: Malignant melanoma, NOS	Health-related outcomes > Cancer register
131422	DATE	486476/673(487149)	0.106854	0.0306116	0.183077	0.00600958	LOGISTIC-BINARY	Date I99 first reported (other and unspecified disorders of circulatory system)	Health-related outcomes > First occurrences > Circulatory system disorders
41272#Z111	CAT-MUL	487073/76(487149)	0.323558	0.0926213	0.554308	0.00601236	LOGISTIC-BINARY	Operative procedures - OPCS4: Z11.1 Sciatic nerve	Health-related outcomes > Hospital inpatient > Summary Operations
41210#Z111	CAT-MUL	487073/76(487149)	0.323558	0.0926213	0.554308	0.00601236	LOGISTIC-BINARY	Operative procedures - secondary OPCS4: Z11.1 Sciatic nerve	Health-related outcomes > Hospital inpatient > Summary Operations
41272#U093	CAT-MUL	486537/612(487149)	0.113723	0.0325253	0.194901	0.00604368	LOGISTIC-BINARY	Operative procedures - OPCS4: U09.3 Magnetic resonance imaging of pelvis	Health-related outcomes > Hospital inpatient > Summary Operations
41272#U503	CAT-MUL	486972/177(487149)	0.210642	0.0602428	0.361017	0.00604616	LOGISTIC-BINARY	Operative procedures - OPCS4: U50.3 Delivery of rehabilitation for joint replacement	Health-related outcomes > Hospital inpatient > Summary Operations
41210#Y113	CAT-MUL	486420/729(487149)	0.105715	0.0302284	0.181189	0.00604975	LOGISTIC-BINARY	Operative procedures - secondary OPCS4: Y11.3 Curettage of organ NOC	Health-related outcomes > Hospital inpatient > Summary Operations
41272#Y113	CAT-MUL	486420/729(487149)	0.105715	0.0302284	0.181189	0.00604975	LOGISTIC-BINARY	Operative procedures - OPCS4: Y11.3 Curettage of organ NOC	Health-related outcomes > Hospital inpatient > Summary Operations
41210#G288	CAT-MUL	487134/15(487149)	0.704322	0.200364	1.20639	0.00606076	LOGISTIC-BINARY	Operative procedures - secondary OPCS4: G28.8 Other specified partial excision of stomach	Health-related outcomes > Hospital inpatient > Summary Operations
41272#E042	CAT-MUL	485569/1580(487149)	0.0694777	0.01985	0.119095	0.00606223	LOGISTIC-BINARY	Operative procedures - OPCS4: E04.2 Excision of turbinate of nose NEC	Health-related outcomes > Hospital inpatient > Summary Operations
41210#E276	CAT-MUL	486781/368(487149)	0.144247	0.041208	0.247249	0.00606226	LOGISTIC-BINARY	Operative procedures - secondary OPCS4: E27.6 Examination of pharynx under anaesthetic	Health-related outcomes > Hospital inpatient > Summary Operations
41210#Y323	CAT-MUL	487038/111(487149)	0.264504	0.0755053	0.453367	0.00607086	LOGISTIC-BINARY	Operative procedures - secondary OPCS4: Y32.3 Re-exploration of organ and packing of organ NOC	Health-related outcomes > Hospital inpatient > Summary Operations
41272#Y323	CAT-MUL	487038/111(487149)	0.264504	0.0755053	0.453367	0.00607086	LOGISTIC-BINARY	Operative procedures - OPCS4: Y32.3 Re-exploration of organ and packing of organ NOC	Health-related outcomes > Hospital inpatient > Summary Operations
41272#S521	CAT-MUL	486765/384(487149)	0.146447	0.0418313	0.251045	0.00607093	LOGISTIC-BINARY	Operative procedures - OPCS4: S52.1 Insertion of steroid into subcutaneous tissue	Health-related outcomes > Hospital inpatient > Summary Operations
26675	CONTINUOUS	45549	0.0109038	0.00311544	0.0186921	0.006071	LINEAR	Volume of VAmc (left hemisphere)	UK Biobank Assessment Centre > Imaging > Brain MRI > T1 structural brain MRI > Freesurfer subsegmentation
41210#K338	CAT-MUL	487105/44(487149)	0.413487	0.117915	0.708662	0.00607814	LOGISTIC-BINARY	Operative procedures - secondary OPCS4: K33.8 Other specified operations on aortic root	Health-related outcomes > Hospital inpatient > Summary Operations
20687	CAT-SIN	174340	-0.0116618	-0.0199933	-0.00333027	0.00608541	ORDERED-LOGISTIC	Liking for mackerel	Online follow-up > Food (and other) preferences
22617#5214	CAT-MUL	115739/333(116072)	0.143617	0.0409373	0.246175	0.00608719	LOGISTIC-BINARY	Job code - historical: Metal plate workers, shipwrights, riveters	Online follow-up > Work environment > Employment history
41272#J421	CAT-MUL	486881/268(487149)	0.171634	0.0489467	0.294272	0.00609811	LOGISTIC-BINARY	Operative procedures - OPCS4: J42.1 Endoscopic retrograde insertion of tubal prosthesis into pancreatic duct	Health-related outcomes > Hospital inpatient > Summary Operations
131904	DATE	485998/1151(487149)	0.0825817	0.0235571	0.141597	0.00609861	LOGISTIC-BINARY	Date M40 first reported (kyphosis and lordosis)	Health-related outcomes > First occurrences > Musculoskeletal system and connective tissue disorders
22601#52422945	CAT-MUL	115587/485(116072)	0.11923	0.0339046	0.204453	0.00613558	LOGISTIC-BINARY	Job coding: telecommunication engineer, telephone engineer, telephone technician	Online follow-up > Work environment > Employment history
22617#5242	CAT-MUL	115587/485(116072)	0.11923	0.0339046	0.204453	0.00613558	LOGISTIC-BINARY	Job code - historical: Telecommunications engineers	Online follow-up > Work environment > Employment history
41272#A094	CAT-MUL	487129/20(487149)	-0.626635	-1.07582	-0.178927	0.00615576	LOGISTIC-BINARY	Operative procedures - OPCS4: A09.4 Operation on neurostimulator in brain NEC	Health-related outcomes > Hospital inpatient > Summary Operations
41272#J352	CAT-MUL	487126/23(487149)	0.585804	0.166279	1.00445	0.00615925	LOGISTIC-BINARY	Operative procedures - OPCS4: J35.2 Sphincterotomy of bile duct using duodenal approach NEC	Health-related outcomes > Hospital inpatient > Summary Operations
41272#Y419	CAT-MUL	487007/142(487149)	0.23067	0.0654875	0.395719	0.00617892	LOGISTIC-BINARY	Operative procedures - OPCS4: Y41.9 Unspecified examination of organ NOC	Health-related outcomes > Hospital inpatient > Summary Operations
41210#Y419	CAT-MUL	487007/142(487149)	0.23067	0.0654875	0.395719	0.00617892	LOGISTIC-BINARY	Operative procedures - secondary OPCS4: Y41.9 Unspecified examination of organ NOC	Health-related outcomes > Hospital inpatient > Summary Operations
41200#V348	CAT-MUL	487114/35(487149)	0.470619	0.133438	0.807303	0.00619079	LOGISTIC-BINARY	Operative procedures - main OPCS4: V34.8 Other specified revisional excision of lumbar intervertebral disc	Health-related outcomes > Hospital inpatient > Summary Operations
22617#9249	CAT-MUL	115887/185(116072)	0.200776	0.0568873	0.344449	0.00620177	LOGISTIC-BINARY	Job code - historical: Elementary security occupations n.e.c.	Online follow-up > Work environment > Employment history
41200#S353	CAT-MUL	487075/74(487149)	-0.316347	-0.543103	-0.0899707	0.00620311	LOGISTIC-BINARY	Operative procedures - main OPCS4: S35.3 Split autograft of skin to head or neck NEC	Health-related outcomes > Hospital inpatient > Summary Operations
41200#E492	CAT-MUL	483867/3282(487149)	0.0485549	0.0137583	0.0833484	0.00623707	LOGISTIC-BINARY	Operative procedures - main OPCS4: E49.2 Diagnostic fibreoptic endoscopic examination of lower respiratory tract and lavage of lesion of lower respiratory tract	Health-related outcomes > Hospital inpatient > Summary Operations
41210#T249	CAT-MUL	486997/152(487149)	0.224144	0.0634641	0.384722	0.00623889	LOGISTIC-BINARY	Operative procedures - secondary OPCS4: T24.9 Unspecified primary repair of umbilical hernia	Health-related outcomes > Hospital inpatient > Summary Operations
6156#100	CAT-MUL	22752/12005(34757)	-0.0318182	-0.0546256	-0.00901856	0.00624087	LOGISTIC-BINARY	Manic/hyper symptoms	UK Biobank Assessment Centre > Touchscreen > Psychosocial factors > Mental health
130212	DATE	486651/498(487149)	-0.125648	-0.215727	-0.0356288	0.00624187	LOGISTIC-BINARY	Date B24 first reported (unspecified human immunodeficiency virus [hiv] disease)	Health-related outcomes > First occurrences > Certain infectious and parasitic diseases
41200#M343	CAT-MUL	486982/167(487149)	0.21524	0.0609099	0.369502	0.00625502	LOGISTIC-BINARY	Operative procedures - main OPCS4: M34.3 Cystectomy NEC	Health-related outcomes > Hospital inpatient > Summary Operations
41210#Y211	CAT-MUL	485302/1847(487149)	0.0644629	0.0182435	0.110676	0.0062611	LOGISTIC-BINARY	Operative procedures - secondary OPCS4: Y21.1 Brush cytology of organ NOC	Health-related outcomes > Hospital inpatient > Summary Operations
41272#Y211	CAT-MUL	485302/1847(487149)	0.0644629	0.0182435	0.110676	0.0062611	LOGISTIC-BINARY	Operative procedures - OPCS4: Y21.1 Brush cytology of organ NOC	Health-related outcomes > Hospital inpatient > Summary Operations
41200#W414	CAT-MUL	487128/21(487149)	0.622236	0.176029	1.0681	0.00626465	LOGISTIC-BINARY	Operative procedures - main OPCS4: W41.4 Revision of one component of total prosthetic replacement of knee joint not using cement	Health-related outcomes > Hospital inpatient > Summary Operations
41272#W414	CAT-MUL	487128/21(487149)	0.622236	0.176029	1.0681	0.00626465	LOGISTIC-BINARY	Operative procedures - OPCS4: W41.4 Revision of one component of total prosthetic replacement of knee joint not using cement	Health-related outcomes > Hospital inpatient > Summary Operations
26867	CONTINUOUS	45549	-0.0123594	-0.021221	-0.00349784	0.00626562	LINEAR	Mean thickness of lateralorbitofrontal (right hemisphere)	UK Biobank Assessment Centre > Imaging > Brain MRI > T1 structural brain MRI > Freesurfer desikan white
23459	CONTINUOUS	272028	0.00512171	0.00144927	0.00879415	0.00626801	LINEAR	Omega-6 Fatty Acids to Omega-3 Fatty Acids ratio	Biological samples > Blood assays > NMR metabolomics
41210#W132	CAT-MUL	486964/185(487149)	0.208832	0.0590347	0.358581	0.00627878	LOGISTIC-BINARY	Operative procedures - secondary OPCS4: W13.2 Displacement osteotomy	Health-related outcomes > Hospital inpatient > Summary Operations
41210#K632	CAT-MUL	487094/55(487149)	0.369934	0.104411	0.635131	0.00629086	LOGISTIC-BINARY	Operative procedures - secondary OPCS4: K63.2 Angiocardiography of right side of heart NEC	Health-related outcomes > Hospital inpatient > Summary Operations
41210#L544	CAT-MUL	486947/202(487149)	0.190535	0.0537998	0.327215	0.00630119	LOGISTIC-BINARY	Operative procedures - secondary OPCS4: L54.4 Percutaneous transluminal insertion of stent into iliac artery	Health-related outcomes > Hospital inpatient > Summary Operations
41272#S315	CAT-MUL	487082/67(487149)	0.333623	0.0939425	0.572953	0.00633221	LOGISTIC-BINARY	Operative procedures - OPCS4: S31.5 Thinning of flap of skin NEC	Health-related outcomes > Hospital inpatient > Summary Operations
20003#1141187788	CAT-MUL	486970/46(487016)	0.408055	0.11493	0.700837	0.00633627	LOGISTIC-BINARY	Treatment/medication code: telmisartan+hydrochlorothiazide 40mg/12.5mg tablet	UK Biobank Assessment Centre > Verbal interview > Medications
41210#Y903	CAT-MUL	483838/3311(487149)	0.0482673	0.0136011	0.0829299	0.00635069	LOGISTIC-BINARY	Operative procedures - secondary OPCS4: Y90.3 Scanning NEC	Health-related outcomes > Hospital inpatient > Summary Operations
41272#Y903	CAT-MUL	483838/3311(487149)	0.0482673	0.0136011	0.0829299	0.00635069	LOGISTIC-BINARY	Operative procedures - OPCS4: Y90.3 Scanning NEC	Health-related outcomes > Hospital inpatient > Summary Operations
41200#W971	CAT-MUL	487011/138(487149)	0.236154	0.0665126	0.405727	0.0063534	LOGISTIC-BINARY	Operative procedures - main OPCS4: W97.1 Primary total prosthetic replacement of shoulder joint not using cement	Health-related outcomes > Hospital inpatient > Summary Operations
20109#1	CAT-MUL	68838/117(68955)	0.283926	0.0800607	0.487978	0.00635719	LOGISTIC-BINARY	Ingredients in homemade soup: Fish	Online follow-up > Diet by 24-hour recall > Soup/snacks/pastries yesterday
90190	CONTINUOUS	101292	0.00866211	0.00244048	0.0148837	0.00635752	LINEAR	Sample rate minimum	Additional exposures > Physical activity measurement > Raw accelerometer statistics
41272#W902	CAT-MUL	486753/396(487149)	0.139784	0.0393376	0.240199	0.00637244	LOGISTIC-BINARY	Operative procedures - OPCS4: W90.2 Arthrography	Health-related outcomes > Hospital inpatient > Summary Operations
41210#W164	CAT-MUL	486824/325(487149)	0.157308	0.044243	0.270347	0.00638644	LOGISTIC-BINARY	Operative procedures - secondary OPCS4: W16.4 Osteotomy and internal fixation NEC	Health-related outcomes > Hospital inpatient > Summary Operations
20003#1141157482	CAT-MUL	487003/13(487016)	0.786824	0.220721	1.35185	0.00638702	LOGISTIC-BINARY	Treatment/medication code: hyoscine product	UK Biobank Assessment Centre > Verbal interview > Medications
41200#J181	CAT-MUL	487024/125(487149)	0.249721	0.0701682	0.429175	0.00639716	LOGISTIC-BINARY	Operative procedures - main OPCS4: J18.1 Total cholecystectomy and excision of surrounding tissue	Health-related outcomes > Hospital inpatient > Summary Operations
41272#Q165	CAT-MUL	486556/593(487149)	0.118646	0.0333658	0.203946	0.00640003	LOGISTIC-BINARY	Operative procedures - OPCS4: Q16.5 Radiofrequency ablation of endometrium	Health-related outcomes > Hospital inpatient > Summary Operations
41200#L791	CAT-MUL	486919/230(487149)	0.180599	0.0507412	0.310391	0.00640116	LOGISTIC-BINARY	Operative procedures - main OPCS4: L79.1 Insertion of filter into vena cava	Health-related outcomes > Hospital inpatient > Summary Operations
27273	CONTINUOUS	45549	-0.0121909	-0.0209543	-0.00342754	0.00640116	LINEAR	Mean thickness of inferiortemporal (right hemisphere)	UK Biobank Assessment Centre > Imaging > Brain MRI > T1 structural brain MRI > Freesurfer DKT
41272#Y703	CAT-MUL	484704/2445(487149)	0.0556926	0.0156383	0.095742	0.00642272	LOGISTIC-BINARY	Operative procedures - OPCS4: Y70.3 First stage of staged operations NOC	Health-related outcomes > Hospital inpatient > Summary Operations
41210#Y703	CAT-MUL	484704/2445(487149)	0.0556926	0.0156383	0.095742	0.00642272	LOGISTIC-BINARY	Operative procedures - secondary OPCS4: Y70.3 First stage of staged operations NOC	Health-related outcomes > Hospital inpatient > Summary Operations
41210#E179	CAT-MUL	487130/19(487149)	0.615584	0.17231	1.05779	0.00643074	LOGISTIC-BINARY	Operative procedures - secondary OPCS4: E17.9 Unspecified operations on unspecified nasal sinus	Health-related outcomes > Hospital inpatient > Summary Operations
41200#X505	CAT-MUL	487075/74(487149)	0.310597	0.0870801	0.533884	0.00643268	LOGISTIC-BINARY	Operative procedures - main OPCS4: X50.5 Evaluation of cardioverter defibrillator	Health-related outcomes > Hospital inpatient > Summary Operations
26926	CONTINUOUS	45549	-0.0118515	-0.0203773	-0.0033257	0.00644102	LINEAR	Area of caudalmiddlefrontal (left hemisphere)	UK Biobank Assessment Centre > Imaging > Brain MRI > T1 structural brain MRI > Freesurfer desikan pial
41272#Y092	CAT-MUL	487046/103(487149)	0.268766	0.0753249	0.462037	0.00644355	LOGISTIC-BINARY	Operative procedures - OPCS4: Y09.2 Injection of other destructive substance into organ NOC	Health-related outcomes > Hospital inpatient > Summary Operations
41210#Y092	CAT-MUL	487046/103(487149)	0.268766	0.0753249	0.462037	0.00644355	LOGISTIC-BINARY	Operative procedures - secondary OPCS4: Y09.2 Injection of other destructive substance into organ NOC	Health-related outcomes > Hospital inpatient > Summary Operations
20004#1518	CAT-MUL	486601/415(487016)	0.136031	0.0381468	0.233885	0.0064452	LOGISTIC-BINARY	Operation code: ercp/endoscopic retrograde cholangiopancreatogram	UK Biobank Assessment Centre > Verbal interview > Operations
41272#C151	CAT-MUL	486178/971(487149)	0.0874769	0.0245312	0.150413	0.0064492	LOGISTIC-BINARY	Operative procedures - OPCS4: C15.1 Correction of ectropion NEC	Health-related outcomes > Hospital inpatient > Summary Operations
22601#54222887	CAT-MUL	115925/147(116072)	0.214385	0.059952	0.36846	0.00645054	LOGISTIC-BINARY	Job coding: printer, master printer	Online follow-up > Work environment > Employment history
22617#5422	CAT-MUL	115925/147(116072)	0.214385	0.059952	0.36846	0.00645054	LOGISTIC-BINARY	Job code - historical: Printers	Online follow-up > Work environment > Employment history
131572	DATE	485141/2008(487149)	0.0624353	0.0175065	0.107359	0.00645148	LOGISTIC-BINARY	Date K10 first reported (other diseases of jaws)	Health-related outcomes > First occurrences > Digestive system disorders
41272#L383	CAT-MUL	487108/41(487149)	0.426903	0.119387	0.733875	0.00646727	LOGISTIC-BINARY	Operative procedures - OPCS4: L38.3 Open embolectomy of subclavian artery	Health-related outcomes > Hospital inpatient > Summary Operations
22601#11212693	CAT-MUL	115544/528(116072)	0.113843	0.0318616	0.195744	0.00646793	LOGISTIC-BINARY	Job coding: factory/works manager, shift manager	Online follow-up > Work environment > Employment history
20552#2	CAT-MUL	151467/1636(153103)	0.0667693	0.0186977	0.114826	0.00647403	LOGISTIC-BINARY	Behavioural and miscellaneous addictions: A behaviour	Online follow-up > Mental health > Addictions
41272#T858	CAT-MUL	486571/578(487149)	0.113166	0.0316859	0.194621	0.00647767	LOGISTIC-BINARY	Operative procedures - OPCS4: T85.8 Other specified block dissection of lymph nodes	Health-related outcomes > Hospital inpatient > Summary Operations
41210#M536	CAT-MUL	486971/178(487149)	0.215516	0.0602822	0.37072	0.00650102	LOGISTIC-BINARY	Operative procedures - secondary OPCS4: M53.6 Introduction of transobturator tape	Health-related outcomes > Hospital inpatient > Summary Operations
22601#22123067	CAT-MUL	115692/380(116072)	-0.144574	-0.248757	-0.0404258	0.00652208	LOGISTIC-BINARY	Job coding: psychologist, psychometrist	Online follow-up > Work environment > Employment history
22617#2212	CAT-MUL	115692/380(116072)	-0.144574	-0.248757	-0.0404258	0.00652208	LOGISTIC-BINARY	Job code - historical: Psychologists	Online follow-up > Work environment > Employment history
25725	CONTINUOUS	42856	0.0124169	0.00346411	0.0213698	0.00656234	LINEAR	Weighted-mean ISOVF in tract superior longitudinal fasciculus (left)	UK Biobank Assessment Centre > Imaging > Brain MRI > Diffusion brain MRI > dMRI weighted means
41272#T679	CAT-MUL	486557/592(487149)	0.11071	0.0308562	0.190531	0.00657064	LOGISTIC-BINARY	Operative procedures - OPCS4: T67.9 Unspecified primary repair of tendon	Health-related outcomes > Hospital inpatient > Summary Operations
25544	CONTINUOUS	42858	-0.0127554	-0.0219545	-0.00355632	0.00657532	LINEAR	Weighted-mean MO in tract anterior thalamic radiation (left)	UK Biobank Assessment Centre > Imaging > Brain MRI > Diffusion brain MRI > dMRI weighted means
41200#X411	CAT-MUL	486770/379(487149)	0.141247	0.0393244	0.243128	0.00659312	LOGISTIC-BINARY	Operative procedures - main OPCS4: X41.1 Insertion of ambulatory peritoneal dialysis catheter	Health-related outcomes > Hospital inpatient > Summary Operations
132250	DATE	484803/2346(487149)	-0.0608681	-0.10479	-0.0169574	0.00659511	LOGISTIC-BINARY	Date O63 first reported (long labour)	Health-related outcomes > First occurrences > Pregnancy, childbirth and the puerperium
25801	CONTINUOUS	45106	-0.0116188	-0.0200026	-0.003235	0.00660381	LINEAR	Volume of grey matter in Superior Temporal Gyrus, posterior division (right)	UK Biobank Assessment Centre > Imaging > Brain MRI > T1 structural brain MRI > Regional grey matter volumes (FAST)
27564	CONTINUOUS	45549	-0.0119091	-0.0205056	-0.00331258	0.00662428	LINEAR	Area of G-front-inf-Triangul (right hemisphere)	UK Biobank Assessment Centre > Imaging > Brain MRI > T1 structural brain MRI > Freesurfer a2009s
41200#W942	CAT-MUL	486980/169(487149)	0.211902	0.0588756	0.364869	0.00663617	LOGISTIC-BINARY	Operative procedures - main OPCS4: W94.2 Conversion to hybrid prosthetic replacement of hip joint using cemented femoral component	Health-related outcomes > Hospital inpatient > Summary Operations
27753	CONTINUOUS	45545	-0.012009	-0.0206801	-0.00333784	0.00664009	LINEAR	Volume of S-interm-prim-Jensen (right hemisphere)	UK Biobank Assessment Centre > Imaging > Brain MRI > T1 structural brain MRI > Freesurfer a2009s
41210#K604	CAT-MUL	486822/327(487149)	0.149106	0.0414058	0.256773	0.00664949	LOGISTIC-BINARY	Operative procedures - secondary OPCS4: K60.4 Removal of intravenous cardiac pacemaker system	Health-related outcomes > Hospital inpatient > Summary Operations
41272#C189	CAT-MUL	486809/340(487149)	0.150539	0.0417581	0.259291	0.00666873	LOGISTIC-BINARY	Operative procedures - OPCS4: C18.9 Unspecified correction of ptosis of eyelid	Health-related outcomes > Hospital inpatient > Summary Operations
41200#S352	CAT-MUL	486873/276(487149)	0.163731	0.0453987	0.282007	0.00667676	LOGISTIC-BINARY	Operative procedures - main OPCS4: S35.2 Meshed split autograft of skin NEC	Health-related outcomes > Hospital inpatient > Summary Operations
41272#C605	CAT-MUL	486374/775(487149)	-0.100718	-0.173518	-0.027939	0.00668814	LOGISTIC-BINARY	Operative procedures - OPCS4: C60.5 Insertion of tube into anterior chamber of eye to assist drainage of aqueous humour	Health-related outcomes > Hospital inpatient > Summary Operations
41272#V231	CAT-MUL	487138/11(487149)	0.816376	0.225026	1.40521	0.00669409	LOGISTIC-BINARY	Operative procedures - OPCS4: V23.1 Revisional anterior decompression of cervical spinal cord and fusion of joint of cervical spine	Health-related outcomes > Hospital inpatient > Summary Operations
41200#W042	CAT-MUL	486967/182(487149)	0.205678	0.0569148	0.354368	0.00671843	LOGISTIC-BINARY	Operative procedures - main OPCS4: W04.2 Triple fusion of joints of hindfoot	Health-related outcomes > Hospital inpatient > Summary Operations
41200#L595	CAT-MUL	487078/71(487149)	0.313764	0.0867069	0.540504	0.00672334	LOGISTIC-BINARY	Operative procedures - main OPCS4: L59.5 Bypass of femoral artery by anastomosis of femoral artery to tibial artery using vein graft NEC	Health-related outcomes > Hospital inpatient > Summary Operations
26054	CONTINUOUS	68955	-0.0102032	-0.0175831	-0.0028233	0.00673351	LINEAR	Niacin equivalent	Online follow-up > Diet by 24-hour recall > Estimated food nutrients yesterday
41272#L728	CAT-MUL	487079/70(487149)	0.325475	0.0899034	0.560764	0.00673839	LOGISTIC-BINARY	Operative procedures - OPCS4: L72.8 Other specified diagnostic transluminal operations on other artery	Health-related outcomes > Hospital inpatient > Summary Operations
41272#Z561	CAT-MUL	486685/464(487149)	0.128305	0.0354711	0.221113	0.00674361	LOGISTIC-BINARY	Operative procedures - OPCS4: Z56.1 Flexor pollicis longus	Health-related outcomes > Hospital inpatient > Summary Operations
41210#Z561	CAT-MUL	486685/464(487149)	0.128305	0.0354711	0.221113	0.00674361	LOGISTIC-BINARY	Operative procedures - secondary OPCS4: Z56.1 Flexor pollicis longus	Health-related outcomes > Hospital inpatient > Summary Operations
5419-2	CAT-SIN	362/812	-999	-999	-999	0.00674873	MULTINOMIAL-LOGISTIC	Which eye(s) affected by injury or trauma resulting in loss of vision	UK Biobank Assessment Centre > Touchscreen > Health and medical history > Eyesight
20003#1140883524	CAT-MUL	486766/250(487016)	0.175603	0.0484783	0.302687	0.00677261	LOGISTIC-BINARY	Treatment/medication code: cinnarizine	UK Biobank Assessment Centre > Verbal interview > Medications
41210#Z903	CAT-MUL	486145/1004(487149)	0.0868034	0.0239665	0.149628	0.00677328	LOGISTIC-BINARY	Operative procedures - secondary OPCS4: Z90.3 Upper leg NEC	Health-related outcomes > Hospital inpatient > Summary Operations
41272#Z903	CAT-MUL	486145/1004(487149)	0.0868034	0.0239665	0.149628	0.00677328	LOGISTIC-BINARY	Operative procedures - OPCS4: Z90.3 Upper leg NEC	Health-related outcomes > Hospital inpatient > Summary Operations
41200#E423	CAT-MUL	486738/411(487149)	0.133056	0.036721	0.229353	0.00677665	LOGISTIC-BINARY	Operative procedures - main OPCS4: E42.3 Temporary tracheostomy	Health-related outcomes > Hospital inpatient > Summary Operations
25521	CONTINUOUS	42858	-0.0123346	-0.0212633	-0.00340592	0.00677814	LINEAR	Weighted-mean MD in tract parahippocampal part of cingulum (left)	UK Biobank Assessment Centre > Imaging > Brain MRI > Diffusion brain MRI > dMRI weighted means
41210#U082	CAT-MUL	486992/157(487149)	0.218624	0.0603119	0.376837	0.00677867	LOGISTIC-BINARY	Operative procedures - secondary OPCS4: U08.2 Ultrasound of abdomen	Health-related outcomes > Hospital inpatient > Summary Operations
41210#Z878	CAT-MUL	486994/155(487149)	0.219613	0.0605853	0.378547	0.00678047	LOGISTIC-BINARY	Operative procedures - secondary OPCS4: Z87.8 Specified part of musculoskeletal system NEC	Health-related outcomes > Hospital inpatient > Summary Operations
41272#Z878	CAT-MUL	486994/155(487149)	0.219613	0.0605853	0.378547	0.00678047	LOGISTIC-BINARY	Operative procedures - OPCS4: Z87.8 Specified part of musculoskeletal system NEC	Health-related outcomes > Hospital inpatient > Summary Operations
41272#F048	CAT-MUL	487112/37(487149)	0.458695	0.126448	0.790565	0.00678316	LOGISTIC-BINARY	Operative procedures - OPCS4: F04.8 Other specified other reconstruction of lip	Health-related outcomes > Hospital inpatient > Summary Operations
41272#M343	CAT-MUL	486964/185(487149)	0.202528	0.0558436	0.349153	0.00679601	LOGISTIC-BINARY	Operative procedures - OPCS4: M34.3 Cystectomy NEC	Health-related outcomes > Hospital inpatient > Summary Operations
41272#X084	CAT-MUL	486808/341(487149)	0.143962	0.0396767	0.248196	0.00680351	LOGISTIC-BINARY	Operative procedures - OPCS4: X08.4 Amputation of finger NEC	Health-related outcomes > Hospital inpatient > Summary Operations
41200#T558	CAT-MUL	487066/83(487149)	-0.297225	-0.512601	-0.0820406	0.00680834	LOGISTIC-BINARY	Operative procedures - main OPCS4: T55.8 Other specified release of fascia	Health-related outcomes > Hospital inpatient > Summary Operations
41200#U371	CAT-MUL	487136/13(487149)	0.750305	0.20612	1.29308	0.00681716	LOGISTIC-BINARY	Operative procedures - main OPCS4: U37.1 Magnetic resonance imaging of kidneys	Health-related outcomes > Hospital inpatient > Summary Operations
131190	DATE	475370/11779(487149)	-0.0258532	-0.0445837	-0.00712412	0.00682233	LOGISTIC-BINARY	Date H43 first reported (disorders of vitreous body)	Health-related outcomes > First occurrences > Eye and adnexa disorders
41200#G215	CAT-MUL	487024/125(487149)	0.240312	0.0660269	0.414497	0.00686663	LOGISTIC-BINARY	Operative procedures - main OPCS4: G21.5 Insertion of stent into oesophagus NEC	Health-related outcomes > Hospital inpatient > Summary Operations
131894	DATE	486089/1060(487149)	0.0879631	0.0241802	0.151739	0.0068684	LOGISTIC-BINARY	Date M32 first reported (systemic lupus erythematosus)	Health-related outcomes > First occurrences > Musculoskeletal system and connective tissue disorders
20003#1140880956	CAT-MUL	486903/113(487016)	0.258096	0.0708459	0.445234	0.00688578	LOGISTIC-BINARY	Treatment/medication code: fentanyl	UK Biobank Assessment Centre > Verbal interview > Medications
41210#W371	CAT-MUL	487090/59(487149)	0.357324	0.0980249	0.616396	0.00689273	LOGISTIC-BINARY	Operative procedures - secondary OPCS4: W37.1 Primary total prosthetic replacement of hip joint using cement	Health-related outcomes > Hospital inpatient > Summary Operations
25102	CONTINUOUS	42860	-0.0121584	-0.0209806	-0.00333629	0.00691079	LINEAR	Mean FA in tapetum on FA skeleton (right)	UK Biobank Assessment Centre > Imaging > Brain MRI > Diffusion brain MRI > dMRI skeleton
41200#J403	CAT-MUL	486937/212(487149)	0.185874	0.0509193	0.320762	0.0069314	LOGISTIC-BINARY	Operative procedures - main OPCS4: J40.3 Endoscopic retrograde renewal of tubal prosthesis in bile duct NEC	Health-related outcomes > Hospital inpatient > Summary Operations
41210#W835	CAT-MUL	486866/283(487149)	0.161277	0.0441221	0.278372	0.00695901	LOGISTIC-BINARY	Operative procedures - secondary OPCS4: W83.5 Endoscopic articular thermal chondroplasty	Health-related outcomes > Hospital inpatient > Summary Operations
41210#E423	CAT-MUL	485851/1298(487149)	0.0748853	0.0204707	0.129289	0.00698456	LOGISTIC-BINARY	Operative procedures - secondary OPCS4: E42.3 Temporary tracheostomy	Health-related outcomes > Hospital inpatient > Summary Operations
101510	CAT-SIN	68955	-0.121447	-0.20974	-0.0331533	0.00699425	ORDERED-LOGISTIC	Number of oatcakes with butter/margarine	Online follow-up > Diet by 24-hour recall > Bread/pasta/rice yesterday
27191	CONTINUOUS	45549	0.0117127	0.00319671	0.0202287	0.00702543	LINEAR	Mean thickness of parstriangularis (left hemisphere)	UK Biobank Assessment Centre > Imaging > Brain MRI > T1 structural brain MRI > Freesurfer DKT
41200#M342	CAT-MUL	487101/48(487149)	0.40107	0.109319	0.692627	0.00703563	LOGISTIC-BINARY	Operative procedures - main OPCS4: M34.2 Cystourethrectomy	Health-related outcomes > Hospital inpatient > Summary Operations
22601#35643234	CAT-MUL	116051/21(116072)	0.603404	0.163961	1.04142	0.00703817	LOGISTIC-BINARY	Job coding: careers adviser or vocational guidance specialist, placement advisor	Online follow-up > Work environment > Employment history
24402	CONTINUOUS	3251	0.0450531	0.0122951	0.0778112	0.0070413	LINEAR	Mean ATT in cerebrum in white matter (left)	Assessment centre > Imaging > Brain MRI > Arterial spin labelling brain MRI
41200#H079	CAT-MUL	486976/173(487149)	0.20721	0.0564554	0.357888	0.00704547	LOGISTIC-BINARY	Operative procedures - main OPCS4: H07.9 Unspecified other excision of right hemicolon	Health-related outcomes > Hospital inpatient > Summary Operations
41272#L746	CAT-MUL	487096/53(487149)	0.379814	0.103157	0.656097	0.00709255	LOGISTIC-BINARY	Operative procedures - OPCS4: L74.6 Creation of graft fistula for dialysis	Health-related outcomes > Hospital inpatient > Summary Operations
41272#S014	CAT-MUL	486923/226(487149)	0.181957	0.049464	0.314394	0.00709706	LOGISTIC-BINARY	Operative procedures - OPCS4: S01.4 Browlift NEC	Health-related outcomes > Hospital inpatient > Summary Operations
40013#1735	CAT-MUL	486949/200(487149)	-0.193473	-0.334379	-0.052628	0.00710699	LOGISTIC-BINARY	Type of cancer: ICD9: 1735 Other malignant neoplasm of skin of trunk, except scrotum	Health-related outcomes > Cancer register
26063	CONTINUOUS	68955	-0.0234997	-0.0406137	-0.00638578	0.00711179	ORDERED-LOGISTIC	Animal fat spread normal	Online follow-up > Diet by 24-hour recall > Total weight by food group yesterday
22601#34123157	CAT-MUL	115702/370(116072)	-0.144169	-0.249179	-0.0392089	0.00711269	LOGISTIC-BINARY	Job coding: author, writer, biographer, book editor, novelist, dramatist, playwright, poet	Online follow-up > Work environment > Employment history
41210#V548	CAT-MUL	486995/154(487149)	0.220549	0.0598946	0.381115	0.00711513	LOGISTIC-BINARY	Operative procedures - secondary OPCS4: V54.8 Other specified other operations on spine	Health-related outcomes > Hospital inpatient > Summary Operations
41272#U215	CAT-MUL	487064/85(487149)	0.292996	0.0795225	0.50626	0.00711668	LOGISTIC-BINARY	Operative procedures - OPCS4: U21.5 Contrast fluoroscopy NEC	Health-related outcomes > Hospital inpatient > Summary Operations
41200#X323	CAT-MUL	487082/67(487149)	0.334318	0.0907245	0.577659	0.00711857	LOGISTIC-BINARY	Operative procedures - main OPCS4: X32.3 Exchange of plasma (2-9)	Health-related outcomes > Hospital inpatient > Summary Operations
20003#1140877892	CAT-MUL	486746/270(487016)	0.167976	0.045616	0.290297	0.0071192	LOGISTIC-BINARY	Treatment/medication code: voltarol emulgel	UK Biobank Assessment Centre > Verbal interview > Medications
41272#G488	CAT-MUL	486958/191(487149)	0.195764	0.0531498	0.338294	0.00711957	LOGISTIC-BINARY	Operative procedures - OPCS4: G48.8 Other specified other operations on stomach	Health-related outcomes > Hospital inpatient > Summary Operations
27710	CONTINUOUS	45549	-0.011378	-0.0196651	-0.00309083	0.00712557	LINEAR	Volume of G-front-inf-Opercular (right hemisphere)	UK Biobank Assessment Centre > Imaging > Brain MRI > T1 structural brain MRI > Freesurfer a2009s
27722	CONTINUOUS	45549	-0.0110257	-0.019057	-0.00299436	0.00713115	LINEAR	Volume of G-orbital (right hemisphere)	UK Biobank Assessment Centre > Imaging > Brain MRI > T1 structural brain MRI > Freesurfer a2009s
41200#D073	CAT-MUL	487055/94(487149)	0.277364	0.0752174	0.479322	0.00713411	LOGISTIC-BINARY	Operative procedures - main OPCS4: D07.3 Removal of foreign body from external auditory canal	Health-related outcomes > Hospital inpatient > Summary Operations
41210#V255	CAT-MUL	486668/481(487149)	0.125138	0.033956	0.216296	0.00714093	LOGISTIC-BINARY	Operative procedures - secondary OPCS4: V25.5 Primary posterior decompression of lumbar spine NEC	Health-related outcomes > Hospital inpatient > Summary Operations
20004#1567	CAT-MUL	486915/101(487016)	0.267685	0.0724689	0.462691	0.00716667	LOGISTIC-BINARY	Operation code: gastric ulcer surgery	UK Biobank Assessment Centre > Verbal interview > Operations
26815	CONTINUOUS	45549	-0.010695	-0.0184904	-0.00289958	0.00716784	LINEAR	Volume of superiorfrontal (left hemisphere)	UK Biobank Assessment Centre > Imaging > Brain MRI > T1 structural brain MRI > Freesurfer desikan white
7544	CONTINUOUS	1534	-0.0680495	-0.117623	-0.0184756	0.0071684	LINEAR	Pupil size (right)	Assessment centre > Eye measures > Refractometry > Refractometer 2
41272#B313	CAT-MUL	486452/697(487149)	0.107926	0.0292311	0.186615	0.00718588	LOGISTIC-BINARY	Operative procedures - OPCS4: B31.3 Mastopexy	Health-related outcomes > Hospital inpatient > Summary Operations
41272#H269	CAT-MUL	487100/49(487149)	0.389737	0.10532	0.673742	0.00719754	LOGISTIC-BINARY	Operative procedures - OPCS4: H26.9 Unspecified endoscopic extirpation of lesion of sigmoid colon using rigid sigmoidoscope	Health-related outcomes > Hospital inpatient > Summary Operations
41200#P092	CAT-MUL	486950/199(487149)	0.202295	0.0547475	0.349825	0.00720101	LOGISTIC-BINARY	Operative procedures - main OPCS4: P09.2 Drainage of lesion of vulva	Health-related outcomes > Hospital inpatient > Summary Operations
41272#O121	CAT-MUL	486209/940(487149)	0.0909014	0.0246024	0.157195	0.00720114	LOGISTIC-BINARY	Operative procedures - OPCS4: O12.1 Superficial temporal artery	Health-related outcomes > Hospital inpatient > Summary Operations
41210#O121	CAT-MUL	486209/940(487149)	0.0909014	0.0246024	0.157195	0.00720114	LOGISTIC-BINARY	Operative procedures - secondary OPCS4: O12.1 Superficial temporal artery	Health-related outcomes > Hospital inpatient > Summary Operations
26828	CONTINUOUS	45549	-0.010556	-0.0182566	-0.00285537	0.00721692	LINEAR	Area of fusiform (right hemisphere)	UK Biobank Assessment Centre > Imaging > Brain MRI > T1 structural brain MRI > Freesurfer desikan white
41200#F462	CAT-MUL	487113/36(487149)	0.459633	0.123967	0.794595	0.0072243	LOGISTIC-BINARY	Operative procedures - main OPCS4: F46.2 Incision of submandibular gland	Health-related outcomes > Hospital inpatient > Summary Operations
41200#W491	CAT-MUL	486938/211(487149)	0.189934	0.0513299	0.328495	0.00722631	LOGISTIC-BINARY	Operative procedures - main OPCS4: W49.1 Primary prosthetic replacement of head of humerus using cement	Health-related outcomes > Hospital inpatient > Summary Operations
41272#U293	CAT-MUL	486619/530(487149)	0.119414	0.0322665	0.206533	0.00722912	LOGISTIC-BINARY	Operative procedures - OPCS4: U29.3 Glucose tolerance test	Health-related outcomes > Hospital inpatient > Summary Operations
41272#X652	CAT-MUL	486738/411(487149)	0.13929	0.0376097	0.240959	0.00725099	LOGISTIC-BINARY	Operative procedures - OPCS4: X65.2 Delivery of a fraction of intracavitary radiotherapy	Health-related outcomes > Hospital inpatient > Summary Operations
27643	CONTINUOUS	45549	0.0118734	0.00320544	0.0205413	0.00725907	LINEAR	Mean thickness of G-occipital-middle (right hemisphere)	UK Biobank Assessment Centre > Imaging > Brain MRI > T1 structural brain MRI > Freesurfer a2009s
41210#S628	CAT-MUL	486987/162(487149)	0.212041	0.0571933	0.3668	0.0072605	LOGISTIC-BINARY	Operative procedures - secondary OPCS4: S62.8 Other specified other operations on subcutaneous tissue	Health-related outcomes > Hospital inpatient > Summary Operations
41200#Q559	CAT-MUL	487003/146(487149)	0.234073	0.0631699	0.404967	0.00726329	LOGISTIC-BINARY	Operative procedures - main OPCS4: Q55.9 Unspecified other examination of female genital tract	Health-related outcomes > Hospital inpatient > Summary Operations
41272#N284	CAT-MUL	486926/223(487149)	0.173489	0.046732	0.300134	0.00728064	LOGISTIC-BINARY	Operative procedures - OPCS4: N28.4 Frenuloplasty of penis	Health-related outcomes > Hospital inpatient > Summary Operations
41272#Y101	CAT-MUL	487015/134(487149)	0.232328	0.0625481	0.401955	0.00729199	LOGISTIC-BINARY	Operative procedures - OPCS4: Y10.1 Coblation of organ NOC	Health-related outcomes > Hospital inpatient > Summary Operations
41210#Y101	CAT-MUL	487015/134(487149)	0.232328	0.0625481	0.401955	0.00729199	LOGISTIC-BINARY	Operative procedures - secondary OPCS4: Y10.1 Coblation of organ NOC	Health-related outcomes > Hospital inpatient > Summary Operations
41210#V472	CAT-MUL	487078/71(487149)	0.322158	0.0867543	0.557405	0.00729383	LOGISTIC-BINARY	Operative procedures - secondary OPCS4: V47.2 Biopsy of thoracic vertebra	Health-related outcomes > Hospital inpatient > Summary Operations
20003#1140878378	CAT-MUL	486914/102(487016)	0.264279	0.0711291	0.457237	0.00729568	LOGISTIC-BINARY	Treatment/medication code: dovonex 50micrograms/g ointment	UK Biobank Assessment Centre > Verbal interview > Medications
20004#1592	CAT-MUL	486831/185(487016)	-0.202399	-0.350288	-0.054578	0.00729587	LOGISTIC-BINARY	Operation code: nasolacrimal / tear duct surgery	UK Biobank Assessment Centre > Verbal interview > Operations
41210#X375	CAT-MUL	486415/734(487149)	0.102058	0.0274681	0.176633	0.00731819	LOGISTIC-BINARY	Operative procedures - secondary OPCS4: X37.5 Intramuscular injection for local action	Health-related outcomes > Hospital inpatient > Summary Operations
26908	CONTINUOUS	45549	-0.011316	-0.0195857	-0.0030463	0.0073204	LINEAR	Volume of parstriangularis (right hemisphere)	UK Biobank Assessment Centre > Imaging > Brain MRI > T1 structural brain MRI > Freesurfer desikan white
40011#8000	CAT-MUL	483671/3478(487149)	0.0461018	0.0124035	0.0797974	0.00732893	LOGISTIC-BINARY	Histology of cancer tumour: Neoplasm	Health-related outcomes > Cancer register
41272#Z897	CAT-MUL	486009/1140(487149)	-0.0792124	-0.137124	-0.0213151	0.00733594	LOGISTIC-BINARY	Operative procedures - OPCS4: Z89.7 Multiple digits of hand NEC	Health-related outcomes > Hospital inpatient > Summary Operations
41210#Z897	CAT-MUL	486009/1140(487149)	-0.0792124	-0.137124	-0.0213151	0.00733594	LOGISTIC-BINARY	Operative procedures - secondary OPCS4: Z89.7 Multiple digits of hand NEC	Health-related outcomes > Hospital inpatient > Summary Operations
41246#1570	CAT-MUL	464057/3010(467067)	0.0523725	0.0140809	0.0906629	0.0073457	LOGISTIC-BINARY	Treatment speciality of consultant (recoded): Gynaecological oncology	Health-related outcomes > Hospital inpatient > Summary Administration
26653	CONTINUOUS	45549	-0.0111596	-0.0193186	-0.00300047	0.00734716	LINEAR	Volume of GC-ML-DG-head (right hemisphere)	UK Biobank Assessment Centre > Imaging > Brain MRI > T1 structural brain MRI > Freesurfer subsegmentation
41229#5A8	CAT-MUL	486793/356(487149)	-0.148073	-0.256375	-0.0398142	0.00735665	LOGISTIC-BINARY	PCT responsible for patient data: GREENWICH TEACHING PCT	Health-related outcomes > Hospital inpatient > Summary Administration
41210#W818	CAT-MUL	486947/202(487149)	0.18949	0.0508645	0.328048	0.00736749	LOGISTIC-BINARY	Operative procedures - secondary OPCS4: W81.8 Other specified other open operations on joint	Health-related outcomes > Hospital inpatient > Summary Operations
41210#G748	CAT-MUL	486881/268(487149)	0.163829	0.043928	0.283683	0.00739392	LOGISTIC-BINARY	Operative procedures - secondary OPCS4: G74.8 Other specified creation of artificial opening into ileum	Health-related outcomes > Hospital inpatient > Summary Operations
41272#W971	CAT-MUL	487010/139(487149)	0.230947	0.0618671	0.39996	0.00741417	LOGISTIC-BINARY	Operative procedures - OPCS4: W97.1 Primary total prosthetic replacement of shoulder joint not using cement	Health-related outcomes > Hospital inpatient > Summary Operations
20484	CAT-SIN	3347/102(3449)	0.271589	0.0727965	0.470601	0.00741771	LOGISTIC-BINARY	Attempted suicide in past year	Online follow-up > Mental health > Self-harm behaviours
132116	DATE	484800/2349(487149)	0.058823	0.015746	0.101899	0.00744049	LOGISTIC-BINARY	Date N75 first reported (diseases of bartholin's gland)	Health-related outcomes > First occurrences > Genitourinary system disorders
41272#M779	CAT-MUL	486589/560(487149)	0.111416	0.0298055	0.192997	0.00744338	LOGISTIC-BINARY	Operative procedures - OPCS4: M77.9 Unspecified diagnostic endoscopic examination of urethra	Health-related outcomes > Hospital inpatient > Summary Operations
41200#S538	CAT-MUL	487101/48(487149)	0.393435	0.105067	0.681452	0.00745614	LOGISTIC-BINARY	Operative procedures - main OPCS4: S53.8 Other specified introduction of substance into skin	Health-related outcomes > Hospital inpatient > Summary Operations
41200#V488	CAT-MUL	487120/29(487149)	0.506944	0.135317	0.877966	0.00746085	LOGISTIC-BINARY	Operative procedures - main OPCS4: V48.8 Other specified denervation of spinal facet joint of vertebra	Health-related outcomes > Hospital inpatient > Summary Operations
41200#B291	CAT-MUL	486663/486(487149)	0.128555	0.0343729	0.222729	0.0074636	LOGISTIC-BINARY	Operative procedures - main OPCS4: B29.1 Reconstruction of breast using myocutaneous flap of latissimus dorsi muscle	Health-related outcomes > Hospital inpatient > Summary Operations
20003#1140871986	CAT-MUL	486927/89(487016)	0.298604	0.0797876	0.517412	0.00747938	LOGISTIC-BINARY	Treatment/medication code: clonidine hydrochloride 25micrograms tablet	UK Biobank Assessment Centre > Verbal interview > Medications
41272#J121	CAT-MUL	486877/272(487149)	0.164287	0.0438083	0.284716	0.00751313	LOGISTIC-BINARY	Operative procedures - OPCS4: J12.1 Percutaneous drainage of liver	Health-related outcomes > Hospital inpatient > Summary Operations
20003#1140867948	CAT-MUL	486903/113(487016)	0.258756	0.0689697	0.448435	0.00751811	LOGISTIC-BINARY	Treatment/medication code: amitriptyline hydrochloride+perphenazine 10mg/2mg tablet	UK Biobank Assessment Centre > Verbal interview > Medications
20004#1109	CAT-MUL	486579/437(487016)	0.126308	0.0336685	0.21892	0.00752425	LOGISTIC-BINARY	Operation code: carotid artery angioplasty +/- stent	UK Biobank Assessment Centre > Verbal interview > Operations
41210#S455	CAT-MUL	487131/18(487149)	-0.65365	-1.13382	-0.174888	0.00753252	LOGISTIC-BINARY	Operative procedures - secondary OPCS4: S45.5 Removal of foreign body from skin of head or neck NEC	Health-related outcomes > Hospital inpatient > Summary Operations
41210#V386	CAT-MUL	487090/59(487149)	0.354205	0.0942944	0.613872	0.00753564	LOGISTIC-BINARY	Operative procedures - secondary OPCS4: V38.6 Primary transforaminal interbody fusion of joint of lumbar spine	Health-related outcomes > Hospital inpatient > Summary Operations
40006#C169	CAT-MUL	486875/274(487149)	0.162099	0.0431585	0.280987	0.00754583	LOGISTIC-BINARY	Type of cancer: ICD10: C16.9 Stomach, unspecified	Health-related outcomes > Cancer register
41200#G153	CAT-MUL	486943/206(487149)	0.186978	0.0497337	0.324158	0.00756621	LOGISTIC-BINARY	Operative procedures - main OPCS4: G15.3 Fibreoptic endoscopic dilation of oesophagus NEC	Health-related outcomes > Hospital inpatient > Summary Operations
22601#81392707	CAT-MUL	115941/131(116072)	0.234728	0.0623328	0.406847	0.00756915	LOGISTIC-BINARY	Job coding: other assembler, routine operative	Online follow-up > Work environment > Employment history
41200#T744	CAT-MUL	486613/536(487149)	0.118603	0.0315366	0.205648	0.00757995	LOGISTIC-BINARY	Operative procedures - main OPCS4: T74.4 Injection of therapeutic substance into tendon NEC	Health-related outcomes > Hospital inpatient > Summary Operations
21087	CONTINUOUS	36620	0.0126199	0.00335565	0.0218841	0.00758889	LINEAR	Pancreas volume	Assessment centre > Imaging > Abdominal MRI > Abdominal organ composition
41210#H422	CAT-MUL	487131/18(487149)	0.67574	0.179883	1.17242	0.00760249	LOGISTIC-BINARY	Operative procedures - secondary OPCS4: H42.2 Perineal plication of levator ani muscles and anal sphincters	Health-related outcomes > Hospital inpatient > Summary Operations
41272#M433	CAT-MUL	486800/349(487149)	0.148659	0.0394826	0.257809	0.0076052	LOGISTIC-BINARY	Operative procedures - OPCS4: M43.3 Endoscopic overdistension of bladder NEC	Health-related outcomes > Hospital inpatient > Summary Operations
41210#T521	CAT-MUL	486769/380(487149)	-0.135016	-0.234186	-0.0358922	0.00760663	LOGISTIC-BINARY	Operative procedures - secondary OPCS4: T52.1 Palmar fasciectomy	Health-related outcomes > Hospital inpatient > Summary Operations
28501	CONTINUOUS	63148	-0.0107088	-0.0185725	-0.00284505	0.00760703	LINEAR	Average retinal nerve fibre layer thickness (right)	Assessment centre > Eye measures > Retinal optical coherence tomography > Derived OCT measures
20004#1368	CAT-MUL	482133/4883(487016)	-0.0407117	-0.0706137	-0.0108125	0.00761601	LOGISTIC-BINARY	Operation code: mastectomy	UK Biobank Assessment Centre > Verbal interview > Operations
25482	CONTINUOUS	42857	0.0122091	0.00324107	0.0211771	0.0076247	LINEAR	Mean ISOVF in superior fronto-occipital fasciculus on FA skeleton (right)	UK Biobank Assessment Centre > Imaging > Brain MRI > Diffusion brain MRI > dMRI skeleton
25062	CONTINUOUS	42860	0.0119742	0.00317718	0.0207712	0.00763529	LINEAR	Mean FA in corticospinal tract on FA skeleton (right)	UK Biobank Assessment Centre > Imaging > Brain MRI > Diffusion brain MRI > dMRI skeleton
6140#-3	CAT-MUL	166381/277(166658)	0.165859	0.0439712	0.287724	0.00764109	LOGISTIC-BINARY	Heating type(s) in home: Prefer not to answer	UK Biobank Assessment Centre > Touchscreen > Sociodemographics > Household
41272#T528	CAT-MUL	487054/95(487149)	-0.270854	-0.470003	-0.0718986	0.00765294	LOGISTIC-BINARY	Operative procedures - OPCS4: T52.8 Other specified excision of other fascia	Health-related outcomes > Hospital inpatient > Summary Operations
27240	CONTINUOUS	45549	-0.0104971	-0.0182121	-0.0027821	0.00766006	LINEAR	Area of fusiform (right hemisphere)	UK Biobank Assessment Centre > Imaging > Brain MRI > T1 structural brain MRI > Freesurfer DKT
25699	CONTINUOUS	42856	-0.0123317	-0.0213952	-0.00326817	0.00766122	LINEAR	Weighted-mean OD in tract superior longitudinal fasciculus (right)	UK Biobank Assessment Centre > Imaging > Brain MRI > Diffusion brain MRI > dMRI weighted means
41210#Z919	CAT-MUL	486844/305(487149)	0.15432	0.0408624	0.267733	0.00766654	LOGISTIC-BINARY	Operative procedures - secondary OPCS4: Z91.9 Vein of upper body NEC	Health-related outcomes > Hospital inpatient > Summary Operations
41272#Z919	CAT-MUL	486844/305(487149)	0.15432	0.0408624	0.267733	0.00766654	LOGISTIC-BINARY	Operative procedures - OPCS4: Z91.9 Vein of upper body NEC	Health-related outcomes > Hospital inpatient > Summary Operations
25301	CONTINUOUS	42860	0.0105296	0.00278942	0.0182698	0.00767033	LINEAR	Mean L3 in fornix on FA skeleton	UK Biobank Assessment Centre > Imaging > Brain MRI > Diffusion brain MRI > dMRI skeleton
41210#T963	CAT-MUL	486969/180(487149)	0.201712	0.0533884	0.349952	0.00767113	LOGISTIC-BINARY	Operative procedures - secondary OPCS4: T96.3 Debridement of soft tissue NEC	Health-related outcomes > Hospital inpatient > Summary Operations
25333	CONTINUOUS	42860	-0.0123317	-0.021397	-0.00326638	0.00767324	LINEAR	Mean L3 in cingulum hippocampus on FA skeleton (left)	UK Biobank Assessment Centre > Imaging > Brain MRI > Diffusion brain MRI > dMRI skeleton
20003#1140873394	CAT-MUL	486573/443(487016)	0.128148	0.0339161	0.222348	0.00767934	LOGISTIC-BINARY	Treatment/medication code: doxycycline	UK Biobank Assessment Centre > Verbal interview > Medications
100730	CAT-SIN	68955	0.0402439	0.0106541	0.0698338	0.00768553	ORDERED-LOGISTIC	Spirits intake	Online follow-up > Diet by 24-hour recall > Alcoholic beverages yesterday
27598	CONTINUOUS	45549	0.0112451	0.00297535	0.0195148	0.00769687	LINEAR	Area of S-circular-insula-inf (right hemisphere)	UK Biobank Assessment Centre > Imaging > Brain MRI > T1 structural brain MRI > Freesurfer a2009s
20004#1439	CAT-MUL	465275/21741(487016)	0.0184803	0.00488852	0.0320717	0.0077	LOGISTIC-BINARY	Operation code: reduction or fixation of bone fracture	UK Biobank Assessment Centre > Verbal interview > Operations
41200#W778	CAT-MUL	486999/150(487149)	0.219646	0.0580075	0.381172	0.00771488	LOGISTIC-BINARY	Operative procedures - main OPCS4: W77.8 Other specified stabilising operations on joint	Health-related outcomes > Hospital inpatient > Summary Operations
20003#1140883494	CAT-MUL	486992/24(487016)	0.54973	0.144821	0.953606	0.00772156	LOGISTIC-BINARY	Treatment/medication code: atropine	UK Biobank Assessment Centre > Verbal interview > Medications
27529	CONTINUOUS	45549	-0.0113237	-0.0196563	-0.00299118	0.0077333	LINEAR	Volume of S-front-middle (left hemisphere)	UK Biobank Assessment Centre > Imaging > Brain MRI > T1 structural brain MRI > Freesurfer a2009s
20004#1527	CAT-MUL	485765/1251(487016)	-0.0765728	-0.13293	-0.0202283	0.00773749	LOGISTIC-BINARY	Operation code: dental/tooth surgery	UK Biobank Assessment Centre > Verbal interview > Operations
41272#W311	CAT-MUL	487120/29(487149)	0.498725	0.131335	0.865466	0.00775091	LOGISTIC-BINARY	Operative procedures - OPCS4: W31.1 Inlay autograft to cortex of bone	Health-related outcomes > Hospital inpatient > Summary Operations
20003#1140882618	CAT-MUL	486812/204(487016)	0.18651	0.0491747	0.323763	0.00775527	LOGISTIC-BINARY	Treatment/medication code: diprosalic ointment	UK Biobank Assessment Centre > Verbal interview > Medications
22660#-818	CAT-MUL	109386/192(109578)	0.194902	0.0513543	0.338305	0.0077573	LOGISTIC-BINARY	Gap coding: Prefer not to answer	Online follow-up > Work environment > Employment history
41272#G031	CAT-MUL	487046/103(487149)	0.256844	0.0676549	0.445863	0.00776739	LOGISTIC-BINARY	Operative procedures - OPCS4: G03.1 Partial oesophagectomy and end to end anastomosis of oesophagus	Health-related outcomes > Hospital inpatient > Summary Operations
41210#B284	CAT-MUL	487087/62(487149)	-0.360374	-0.625906	-0.0951442	0.00777473	LOGISTIC-BINARY	Operative procedures - secondary OPCS4: B28.4 Re-excision of breast margins	Health-related outcomes > Hospital inpatient > Summary Operations
41210#K616	CAT-MUL	486123/1026(487149)	0.0821674	0.0216522	0.142671	0.00777917	LOGISTIC-BINARY	Operative procedures - secondary OPCS4: K61.6 Implantation of dual chamber cardiac pacemaker system	Health-related outcomes > Hospital inpatient > Summary Operations
20004#1544	CAT-MUL	486532/484(487016)	-0.128427	-0.223045	-0.033835	0.00779763	LOGISTIC-BINARY	Operation code: breast biopsy	UK Biobank Assessment Centre > Verbal interview > Operations
41272#A518	CAT-MUL	486947/202(487149)	0.190165	0.0500188	0.330247	0.00781194	LOGISTIC-BINARY	Operative procedures - OPCS4: A51.8 Other specified other operations on meninges of spinal cord	Health-related outcomes > Hospital inpatient > Summary Operations
41272#Q101	CAT-MUL	486975/174(487149)	-0.216177	-0.375507	-0.0568945	0.00782	LOGISTIC-BINARY	Operative procedures - OPCS4: Q10.1 Dilation of cervix uteri and curettage of products of conception from uterus	Health-related outcomes > Hospital inpatient > Summary Operations
41210#X932	CAT-MUL	486889/260(487149)	0.168983	0.0443863	0.29353	0.00784413	LOGISTIC-BINARY	Operative procedures - secondary OPCS4: X93.2 Macular oedema drugs Band 1	Health-related outcomes > Hospital inpatient > Summary Operations
41229#5N9	CAT-MUL	486520/629(487149)	0.107069	0.0281292	0.185991	0.0078447	LOGISTIC-BINARY	PCT responsible for patient data: LINCOLNSHIRE TEACHING PCT	Health-related outcomes > Hospital inpatient > Summary Administration
41200#M523	CAT-MUL	486281/868(487149)	0.0954993	0.0250862	0.165909	0.00785282	LOGISTIC-BINARY	Operative procedures - main OPCS4: M52.3 Colposuspension of neck of bladder	Health-related outcomes > Hospital inpatient > Summary Operations
41229#5QD	CAT-MUL	484745/2404(487149)	-0.0550795	-0.0956996	-0.0144659	0.00786298	LOGISTIC-BINARY	PCT responsible for patient data: BUCKINGHAMSHIRE PCT	Health-related outcomes > Hospital inpatient > Summary Administration
41272#Q412	CAT-MUL	486895/254(487149)	-0.176622	-0.306918	-0.0463892	0.00787126	LOGISTIC-BINARY	Operative procedures - OPCS4: Q41.2 Hydrotubation of fallopian tube	Health-related outcomes > Hospital inpatient > Summary Operations
41200#L544	CAT-MUL	486661/488(487149)	0.119202	0.0312708	0.207104	0.00787384	LOGISTIC-BINARY	Operative procedures - main OPCS4: L54.4 Percutaneous transluminal insertion of stent into iliac artery	Health-related outcomes > Hospital inpatient > Summary Operations
41210#T858	CAT-MUL	486600/549(487149)	0.11324	0.029682	0.196773	0.00789308	LOGISTIC-BINARY	Operative procedures - secondary OPCS4: T85.8 Other specified block dissection of lymph nodes	Health-related outcomes > Hospital inpatient > Summary Operations
20637	CAT-SIN	177520	-0.011716	-0.0203667	-0.00306528	0.00790116	ORDERED-LOGISTIC	Liking for cherries	Online follow-up > Food (and other) preferences
20001#1060	CAT-MUL	486342/674(487016)	0.102326	0.0268114	0.177823	0.00790351	LOGISTIC-BINARY	Cancer code, self-reported: non-melanoma skin cancer	UK Biobank Assessment Centre > Verbal interview > Medical conditions
27113	CONTINUOUS	45549	-0.0113362	-0.019701	-0.00297143	0.00790363	LINEAR	Area of perirhinal (right hemisphere)	UK Biobank Assessment Centre > Imaging > Brain MRI > T1 structural brain MRI > Freesurfer BA exvivo
41272#D065	CAT-MUL	487001/148(487149)	0.213682	0.0559356	0.371326	0.00791176	LOGISTIC-BINARY	Operative procedures - OPCS4	Health-related outcomes > Hospital inpatient > Summary Operations
41200#U341	CAT-MUL	487082/67(487149)	-0.330758	-0.575057	-0.0867837	0.00791974	LOGISTIC-BINARY	Operative procedures - main OPCS4: U34.1 Cardiac provocation test	Health-related outcomes > Hospital inpatient > Summary Operations
41272#T438	CAT-MUL	486891/258(487149)	0.167692	0.0438766	0.291456	0.00792917	LOGISTIC-BINARY	Operative procedures - OPCS4: T43.8 Other specified diagnostic endoscopic examination of peritoneum	Health-related outcomes > Hospital inpatient > Summary Operations
26049	CONTINUOUS	68955	-0.00952604	-0.0165611	-0.00249102	0.00795594	LINEAR	Maltose	Online follow-up > Diet by 24-hour recall > Estimated food nutrients yesterday
20229	INTEGER	115881	-0.00788415	-0.0137067	-0.00206158	0.00795666	LINEAR	Values entered	Online follow-up > Cognitive function online > Symbol digit substitution
4276	INTEGER	162439	-0.0401943	-0.0704819	-0.00990675	0.00798841	ORDERED-LOGISTIC	Number of triplets attempted (right)	UK Biobank Assessment Centre > Physical measures > Hearing test
41210#M293	CAT-MUL	486541/608(487149)	0.107472	0.0280392	0.18688	0.00799593	LOGISTIC-BINARY	Operative procedures - secondary OPCS4: M29.3 Endoscopic removal of tubal prosthesis from ureter	Health-related outcomes > Hospital inpatient > Summary Operations
41210#W083	CAT-MUL	486340/809(487149)	0.0957053	0.0249534	0.166445	0.0080124	LOGISTIC-BINARY	Operative procedures - secondary OPCS4: W08.3 Excision of excrescence of bone	Health-related outcomes > Hospital inpatient > Summary Operations
41200#W675	CAT-MUL	487073/76(487149)	-0.3077	-0.535279	-0.0803381	0.00801737	LOGISTIC-BINARY	Operative procedures - main OPCS4: W67.5 Remanipulation of fracture dislocation of joint	Health-related outcomes > Hospital inpatient > Summary Operations
41272#K244	CAT-MUL	487136/13(487149)	0.721353	0.187351	1.25363	0.00802676	LOGISTIC-BINARY	Operative procedures - OPCS4: K24.4 Repair of left ventricular aneurysm	Health-related outcomes > Hospital inpatient > Summary Operations
41200#Q122	CAT-MUL	486691/458(487149)	0.132738	0.0345303	0.230957	0.00807355	LOGISTIC-BINARY	Operative procedures - main OPCS4: Q12.2 Replacement of intrauterine contraceptive device	Health-related outcomes > Hospital inpatient > Summary Operations
41272#K598	CAT-MUL	487093/56(487149)	0.349389	0.0906803	0.60784	0.00809257	LOGISTIC-BINARY	Operative procedures - OPCS4: K59.8 Other specified cardioverter defibrillator introduced through the vein	Health-related outcomes > Hospital inpatient > Summary Operations
41272#S028	CAT-MUL	487118/31(487149)	0.496651	0.12887	0.864042	0.00809418	LOGISTIC-BINARY	Operative procedures - OPCS4: S02.8 Other specified plastic excision of skin of abdominal wall	Health-related outcomes > Hospital inpatient > Summary Operations
20003#1140882396	CAT-MUL	486976/40(487016)	0.432466	0.112156	0.75248	0.00810548	LOGISTIC-BINARY	Treatment/medication code: paracetamol+dihydrocodeine tartrate	UK Biobank Assessment Centre > Verbal interview > Medications
41210#L631	CAT-MUL	486918/231(487149)	0.171992	0.0446087	0.299313	0.00812015	LOGISTIC-BINARY	Operative procedures - secondary OPCS4: L63.1 Percutaneous transluminal angioplasty of femoral artery	Health-related outcomes > Hospital inpatient > Summary Operations
41272#W202	CAT-MUL	486494/655(487149)	-0.105855	-0.184249	-0.0274821	0.00812298	LOGISTIC-BINARY	Operative procedures - OPCS4: W20.2 Primary open reduction of fracture of long bone and extramedullary fixation using cerclage	Health-related outcomes > Hospital inpatient > Summary Operations
20003#1141164828	CAT-MUL	483727/3289(487016)	-0.0486141	-0.0846305	-0.0126018	0.00815281	LOGISTIC-BINARY	Treatment/medication code: adcal-d3 1.5g/10micrograms chewable tablet	UK Biobank Assessment Centre > Verbal interview > Medications
26700	CONTINUOUS	45549	-0.0113267	-0.0197181	-0.00293529	0.00815681	LINEAR	Volume of MDl (right hemisphere)	UK Biobank Assessment Centre > Imaging > Brain MRI > T1 structural brain MRI > Freesurfer subsegmentation
41210#Z928	CAT-MUL	486682/467(487149)	0.12435	0.0322067	0.216466	0.00815921	LOGISTIC-BINARY	Operative procedures - secondary OPCS4: Z92.8 Specified region of body NEC	Health-related outcomes > Hospital inpatient > Summary Operations
41272#Z928	CAT-MUL	486682/467(487149)	0.12435	0.0322067	0.216466	0.00815921	LOGISTIC-BINARY	Operative procedures - OPCS4: Z92.8 Specified region of body NEC	Health-related outcomes > Hospital inpatient > Summary Operations
41200#W761	CAT-MUL	487102/47(487149)	0.387001	0.100046	0.673491	0.00816101	LOGISTIC-BINARY	Operative procedures - main OPCS4: W76.1 Excision of ligament	Health-related outcomes > Hospital inpatient > Summary Operations
20003#1141194800	CAT-MUL	486903/113(487016)	0.254464	0.0657435	0.443077	0.00820604	LOGISTIC-BINARY	Treatment/medication code: bendroflumethiazide+potassium 2.5mg/7.7mmol m/r tablet	UK Biobank Assessment Centre > Verbal interview > Medications
41210#Y792	CAT-MUL	487137/12(487149)	0.782252	0.20141	1.36113	0.00820975	LOGISTIC-BINARY	Operative procedures - secondary OPCS4: Y79.2 Transluminal approach to organ through brachial artery	Health-related outcomes > Hospital inpatient > Summary Operations
41272#Y792	CAT-MUL	487137/12(487149)	0.782252	0.20141	1.36113	0.00820975	LOGISTIC-BINARY	Operative procedures - OPCS4: Y79.2 Transluminal approach to organ through brachial artery	Health-related outcomes > Hospital inpatient > Summary Operations
41251#6004	CAT-MUL	483184/1326(484510)	0.0735773	0.0189784	0.128167	0.00825387	LOGISTIC-BINARY	Sources of admission to hospital (recoded): Transfer within NHS provider: Surgical specialty	Health-related outcomes > Hospital inpatient > Summary Administration
41210#K564	CAT-MUL	487029/120(487149)	0.238298	0.0614262	0.415057	0.00825481	LOGISTIC-BINARY	Operative procedures - secondary OPCS4: K56.4 Transluminal removal of heart assist system	Health-related outcomes > Hospital inpatient > Summary Operations
26651	CONTINUOUS	45549	0.0109976	0.00283556	0.0191596	0.00827041	LINEAR	Volume of molecular-layer-HP-head (right hemisphere)	UK Biobank Assessment Centre > Imaging > Brain MRI > T1 structural brain MRI > Freesurfer subsegmentation
130628	DATE	486855/294(487149)	0.157142	0.0404722	0.273766	0.00827846	LOGISTIC-BINARY	Date D53 first reported (other nutritional anaemias)	Health-related outcomes > First occurrences > Blood, blood-forming organs and certain immune disorders
41272#T881	CAT-MUL	487116/33(487149)	0.456698	0.117304	0.795357	0.00829044	LOGISTIC-BINARY	Operative procedures - OPCS4: T88.1 Drainage of lesion of cervical lymph node	Health-related outcomes > Hospital inpatient > Summary Operations
20003#1140871738	CAT-MUL	487002/14(487016)	0.701873	0.180079	1.22279	0.00831747	LOGISTIC-BINARY	Treatment/medication code: temgesic 400mcg sublingual tablet	UK Biobank Assessment Centre > Verbal interview > Medications
41272#B081	CAT-MUL	486221/928(487149)	0.090907	0.023365	0.158439	0.00833167	LOGISTIC-BINARY	Operative procedures - OPCS4: B08.1 Total thyroidectomy	Health-related outcomes > Hospital inpatient > Summary Operations
41210#J502	CAT-MUL	487059/90(487149)	0.283379	0.0728002	0.493837	0.00833266	LOGISTIC-BINARY	Operative procedures - secondary OPCS4: J50.2 Percutaneous cholangiography NEC	Health-related outcomes > Hospital inpatient > Summary Operations
41200#T658	CAT-MUL	487120/29(487149)	0.492185	0.125811	0.857529	0.00837895	LOGISTIC-BINARY	Operative procedures - main OPCS4: T65.8 Other specified excision of tendon	Health-related outcomes > Hospital inpatient > Summary Operations
41200#A558	CAT-MUL	486384/765(487149)	0.0973858	0.0249707	0.169783	0.00838537	LOGISTIC-BINARY	Operative procedures - main OPCS4: A55.8 Other specified diagnostic spinal puncture	Health-related outcomes > Hospital inpatient > Summary Operations
41210#X494	CAT-MUL	487120/29(487149)	0.490218	0.125522	0.8545	0.00839416	LOGISTIC-BINARY	Operative procedures - secondary OPCS4: X49.4 Skin traction	Health-related outcomes > Hospital inpatient > Summary Operations
104490	CAT-SIN	68947	-0.0606925	-0.10583	-0.0155548	0.00839436	ORDERED-LOGISTIC	Grapefruit intake	Online follow-up > Diet by 24-hour recall > Fruit/vegetables yesterday
41200#M139	CAT-MUL	487139/10(487149)	0.839768	0.213494	1.46223	0.00840023	LOGISTIC-BINARY	Operative procedures - main OPCS4: M13.9 Unspecified percutaneous puncture of kidney	Health-related outcomes > Hospital inpatient > Summary Operations
23001	INTEGER	9349	0.027513	0.00704588	0.04798	0.00842685	LINEAR	2mgG unique antigen for Herpes Simplex virus-2	Biological samples > Assay results > Blood assays > Infectious Diseases > Infectious Disease Antigens
22601#11733439	CAT-MUL	115899/173(116072)	0.191244	0.0487717	0.333387	0.00844061	LOGISTIC-BINARY	Job coding: senior officer in fire service including captain, commander, controller, firemaster, inspector, salvage officer, station officer, superintendent	Online follow-up > Work environment > Employment history
20003#1140911658	CAT-MUL	486250/766(487016)	-0.0991663	-0.172989	-0.0253613	0.0084597	LOGISTIC-BINARY	Treatment/medication code: imigran 50mg tablet	UK Biobank Assessment Centre > Verbal interview > Medications
41272#Y028	CAT-MUL	487101/48(487149)	0.382886	0.0977218	0.667724	0.0084628	LOGISTIC-BINARY	Operative procedures - OPCS4: Y02.8 Other specified placement of prosthesis in organ NOC	Health-related outcomes > Hospital inpatient > Summary Operations
41210#Y028	CAT-MUL	487101/48(487149)	0.382886	0.0977218	0.667724	0.0084628	LOGISTIC-BINARY	Operative procedures - secondary OPCS4: Y02.8 Other specified placement of prosthesis in organ NOC	Health-related outcomes > Hospital inpatient > Summary Operations
41210#W363	CAT-MUL	486923/226(487149)	0.176004	0.0449469	0.306994	0.00846815	LOGISTIC-BINARY	Operative procedures - secondary OPCS4: W36.3 Diagnostic drilling of bone	Health-related outcomes > Hospital inpatient > Summary Operations
41272#J188	CAT-MUL	487079/70(487149)	0.322831	0.082388	0.563102	0.0084768	LOGISTIC-BINARY	Operative procedures - OPCS4: J18.8 Other specified excision of gall bladder	Health-related outcomes > Hospital inpatient > Summary Operations
25625	CONTINUOUS	42858	0.0109561	0.00279876	0.0191135	0.00847908	LINEAR	Weighted-mean L3 in tract anterior thalamic radiation (left)	UK Biobank Assessment Centre > Imaging > Brain MRI > Diffusion brain MRI > dMRI weighted means
27640	CONTINUOUS	45549	-0.0110791	-0.0193294	-0.0028288	0.00849	LINEAR	Mean thickness of G-front-sup (right hemisphere)	UK Biobank Assessment Centre > Imaging > Brain MRI > T1 structural brain MRI > Freesurfer a2009s
41272#W942	CAT-MUL	486974/175(487149)	0.201854	0.0515055	0.352146	0.00849101	LOGISTIC-BINARY	Operative procedures - OPCS4: W94.2 Conversion to hybrid prosthetic replacement of hip joint using cemented femoral component	Health-related outcomes > Hospital inpatient > Summary Operations
41210#T744	CAT-MUL	486905/244(487149)	0.172978	0.044136	0.301773	0.00849204	LOGISTIC-BINARY	Operative procedures - secondary OPCS4: T74.4 Injection of therapeutic substance into tendon NEC	Health-related outcomes > Hospital inpatient > Summary Operations
41272#L708	CAT-MUL	487095/54(487149)	0.36382	0.0927212	0.634619	0.00849588	LOGISTIC-BINARY	Operative procedures - OPCS4: L70.8 Other specified other open operations on other artery	Health-related outcomes > Hospital inpatient > Summary Operations
41272#E353	CAT-MUL	487123/26(487149)	-0.514306	-0.898011	-0.131782	0.00850154	LOGISTIC-BINARY	Operative procedures - OPCS4: E35.3 Endoscopic destruction of lesion of larynx	Health-related outcomes > Hospital inpatient > Summary Operations
41200#E353	CAT-MUL	487123/26(487149)	-0.514306	-0.898011	-0.131782	0.00850154	LOGISTIC-BINARY	Operative procedures - main OPCS4: E35.3 Endoscopic destruction of lesion of larynx	Health-related outcomes > Hospital inpatient > Summary Operations
41272#S079	CAT-MUL	486952/197(487149)	-0.189871	-0.331324	-0.0484798	0.00850205	LOGISTIC-BINARY	Operative procedures - OPCS4: S07.9 Unspecified photodynamic therapy of skin	Health-related outcomes > Hospital inpatient > Summary Operations
6183	INTEGER	1694	0.120041	0.0304316	0.209651	0.00850573	ORDERED-LOGISTIC	Number of cigarettes previously smoked daily (current cigar/pipe smokers)	UK Biobank Assessment Centre > Touchscreen > Lifestyle and environment > Smoking
27355	CONTINUOUS	45549	-0.0114345	-0.0199563	-0.00291278	0.00854234	LINEAR	Area of G-parietal-sup (left hemisphere)	UK Biobank Assessment Centre > Imaging > Brain MRI > T1 structural brain MRI > Freesurfer a2009s
20003#1140888432	CAT-MUL	486928/88(487016)	0.285815	0.0727072	0.498767	0.00854864	LOGISTIC-BINARY	Treatment/medication code: potassium product	UK Biobank Assessment Centre > Verbal interview > Medications
41272#X821	CAT-MUL	487062/87(487149)	0.287161	0.0730311	0.501097	0.00854903	LOGISTIC-BINARY	Operative procedures - OPCS4: X82.1 Primary pulmonary hypertension drugs Band 1	Health-related outcomes > Hospital inpatient > Summary Operations
41210#W908	CAT-MUL	487125/24(487149)	0.533988	0.13544	0.931634	0.00857113	LOGISTIC-BINARY	Operative procedures - secondary OPCS4: W90.8 Other specified puncture of joint	Health-related outcomes > Hospital inpatient > Summary Operations
41272#E119	CAT-MUL	487137/12(487149)	0.757532	0.191942	1.32079	0.00857135	LOGISTIC-BINARY	Operative procedures - OPCS4: E11.9 Unspecified operations on fixtures for nasal prosthesis	Health-related outcomes > Hospital inpatient > Summary Operations
132544	DATE	486817/332(487149)	-0.145908	-0.254733	-0.0371362	0.00857485	LOGISTIC-BINARY	Date Q67 first reported (congenital musculoskeletal deformities of head, face, spine and chest)	Health-related outcomes > First occurrences > Congenital disruptions and chromosomal abnormalities
25139	CONTINUOUS	42860	0.0120996	0.00307501	0.0211242	0.00859513	LINEAR	Mean MD in cingulum cingulate gyrus on FA skeleton (left)	UK Biobank Assessment Centre > Imaging > Brain MRI > Diffusion brain MRI > dMRI skeleton
41200#E855	CAT-MUL	486982/167(487149)	0.205675	0.052217	0.359056	0.00860087	LOGISTIC-BINARY	Operative procedures - main OPCS4: E85.5 Nebuliser ventilation	Health-related outcomes > Hospital inpatient > Summary Operations
41210#X339	CAT-MUL	485305/1844(487149)	0.0625482	0.0158722	0.109218	0.0086219	LOGISTIC-BINARY	Operative procedures - secondary OPCS4: X33.9 Unspecified other blood transfusion	Health-related outcomes > Hospital inpatient > Summary Operations
20003#1141175690	CAT-MUL	486620/396(487016)	-0.138545	-0.241942	-0.0351723	0.00862418	LOGISTIC-BINARY	Treatment/medication code: actonel 5mg tablet	UK Biobank Assessment Centre > Verbal interview > Medications
41272#K451	CAT-MUL	486830/319(487149)	0.143848	0.0364866	0.251167	0.00862503	LOGISTIC-BINARY	Operative procedures - OPCS4: K45.1 Double anastomosis of mammary arteries to coronary arteries	Health-related outcomes > Hospital inpatient > Summary Operations
41272#G239	CAT-MUL	487114/35(487149)	0.443539	0.112233	0.77419	0.00863356	LOGISTIC-BINARY	Operative procedures - OPCS4: G23.9 Unspecified repair of diaphragmatic hernia	Health-related outcomes > Hospital inpatient > Summary Operations
131270	DATE	485522/1627(487149)	0.066392	0.0168327	0.115946	0.00864388	LOGISTIC-BINARY	Date I00 first reported (rheumatic fever without mention of heart involvement)	Health-related outcomes > First occurrences > Circulatory system disorders
41272#Z956	CAT-MUL	486954/195(487149)	0.190546	0.0482593	0.332763	0.00865585	LOGISTIC-BINARY	Operative procedures - OPCS4: Z95.6 Common carotid artery	Health-related outcomes > Hospital inpatient > Summary Operations
41210#Z956	CAT-MUL	486954/195(487149)	0.190546	0.0482593	0.332763	0.00865585	LOGISTIC-BINARY	Operative procedures - secondary OPCS4: Z95.6 Common carotid artery	Health-related outcomes > Hospital inpatient > Summary Operations
41200#W918	CAT-MUL	486899/250(487149)	0.170734	0.0432264	0.298197	0.00866791	LOGISTIC-BINARY	Operative procedures - main OPCS4: W91.8 Other specified other manipulation of joint	Health-related outcomes > Hospital inpatient > Summary Operations
22617#8114	CAT-MUL	115878/194(116072)	0.180596	0.0456244	0.31532	0.00866796	LOGISTIC-BINARY	Job code - historical: Chemical and related process operatives	Online follow-up > Work environment > Employment history
24146	CONTINUOUS	38202	0.0128157	0.00324579	0.0223855	0.00867332	LINEAR	LV circumferential strain AHA 6	Assessment centre > Imaging > Heart MRI > Cardiac and aortic function
41200#C326	CAT-MUL	487069/80(487149)	-0.291716	-0.509728	-0.0739202	0.00869216	LOGISTIC-BINARY	Operative procedures - main OPCS4: C32.6 Recession of inferior oblique muscle of eye	Health-related outcomes > Hospital inpatient > Summary Operations
30790	CONTINUOUS	371356	-0.00434592	-0.00759226	-0.00109958	0.00869492	LINEAR	Lipoprotein A	Biological samples > Assay results > Blood assays > Blood biochemistry
41272#Q223	CAT-MUL	486699/450(487149)	0.131013	0.0331193	0.228901	0.0087118	LOGISTIC-BINARY	Operative procedures - OPCS4: Q22.3 Bilateral oophorectomy NEC	Health-related outcomes > Hospital inpatient > Summary Operations
41200#A599	CAT-MUL	487033/116(487149)	0.24779	0.0625852	0.432875	0.00871305	LOGISTIC-BINARY	Operative procedures - main OPCS4: A59.9 Unspecified excision of peripheral nerve	Health-related outcomes > Hospital inpatient > Summary Operations
41210#Y391	CAT-MUL	487108/41(487149)	0.415442	0.104755	0.725652	0.00872161	LOGISTIC-BINARY	Operative procedures - secondary OPCS4: Y39.1 Injection of radiocontrast substance into sinus track from organ NOC	Health-related outcomes > Hospital inpatient > Summary Operations
41272#Y391	CAT-MUL	487108/41(487149)	0.415442	0.104755	0.725652	0.00872161	LOGISTIC-BINARY	Operative procedures - OPCS4: Y39.1 Injection of radiocontrast substance into sinus track from organ NOC	Health-related outcomes > Hospital inpatient > Summary Operations
41200#U318	CAT-MUL	487114/35(487149)	0.441496	0.111354	0.771185	0.00872854	LOGISTIC-BINARY	Operative procedures - main OPCS4: U31.8 Other specified pacemaker testing	Health-related outcomes > Hospital inpatient > Summary Operations
26847	CONTINUOUS	45549	-0.0112449	-0.0196507	-0.00283918	0.00874336	LINEAR	Area of rostralanteriorcingulate (right hemisphere)	UK Biobank Assessment Centre > Imaging > Brain MRI > T1 structural brain MRI > Freesurfer desikan white
757	INTEGER	263280	-0.00505524	-0.00883674	-0.00127374	0.0087893	LINEAR	Time employed in main current job	UK Biobank Assessment Centre > Touchscreen > Sociodemographics > Employment
20003#1140868772	CAT-MUL	486864/152(487016)	-0.220166	-0.38496	-0.055456	0.00881188	LOGISTIC-BINARY	Treatment/medication code: didronel 200mg tablet	UK Biobank Assessment Centre > Verbal interview > Medications
20003#1140874852	CAT-MUL	485689/1327(487016)	0.0751721	0.0189162	0.131422	0.00881266	LOGISTIC-BINARY	Treatment/medication code: thyroxine sodium	UK Biobank Assessment Centre > Verbal interview > Medications
41210#C253	CAT-MUL	487122/27(487149)	0.518719	0.129985	0.906488	0.00883825	LOGISTIC-BINARY	Operative procedures - secondary OPCS4: C25.3 Dacryocystorhinostomy and insertion of tube HFQ	Health-related outcomes > Hospital inpatient > Summary Operations
131434	DATE	486962/187(487149)	0.193279	0.0485478	0.337924	0.00883964	LOGISTIC-BINARY	Date J05 first reported (acute obstructive laryngitis [croup] and epiglottitis)	Health-related outcomes > First occurrences > Respiratory system disorders
20004#1520	CAT-MUL	478441/8575(487016)	-0.0304611	-0.0532665	-0.00765773	0.008843	LOGISTIC-BINARY	Operation code: laparoscopy	UK Biobank Assessment Centre > Verbal interview > Operations
22601#34133166	CAT-MUL	115865/207(116072)	-0.184483	-0.322689	-0.046417	0.00885568	LOGISTIC-BINARY	Job coding: actor, chorister or singer	Online follow-up > Work environment > Employment history
41272#R182	CAT-MUL	484539/2610(487149)	-0.0562096	-0.0983045	-0.0141236	0.00885792	LOGISTIC-BINARY	Operative procedures - OPCS4: R18.2 Lower uterine segment caesarean delivery NEC	Health-related outcomes > Hospital inpatient > Summary Operations
41272#D073	CAT-MUL	487049/100(487149)	0.261594	0.0655801	0.457435	0.00887392	LOGISTIC-BINARY	Operative procedures - OPCS4: D07.3 Removal of foreign body from external auditory canal	Health-related outcomes > Hospital inpatient > Summary Operations
41200#H232	CAT-MUL	486215/934(487149)	0.0855893	0.0214644	0.1497	0.00888824	LOGISTIC-BINARY	Operative procedures - main OPCS4: H23.2 Endoscopic cauterisation of lesion of lower bowel using fibreoptic sigmoidoscope	Health-related outcomes > Hospital inpatient > Summary Operations
6140#100	CAT-MUL	163276/3105(166381)	0.0479509	0.0120247	0.0838758	0.00889551	LOGISTIC-BINARY	Heating type(s) in home	UK Biobank Assessment Centre > Touchscreen > Sociodemographics > Household
41272#T673	CAT-MUL	486992/157(487149)	0.206218	0.0516452	0.360669	0.00890113	LOGISTIC-BINARY	Operative procedures - OPCS4: T67.3 Primary repair of tendon using permanent prosthesis	Health-related outcomes > Hospital inpatient > Summary Operations
41210#U174	CAT-MUL	487134/15(487149)	-0.692357	-1.21294	-0.174742	0.00890802	LOGISTIC-BINARY	Operative procedures - secondary OPCS4: U17.4 Barium enema	Health-related outcomes > Hospital inpatient > Summary Operations
41210#V671	CAT-MUL	486935/214(487149)	0.180685	0.0452246	0.316084	0.00892511	LOGISTIC-BINARY	Operative procedures - secondary OPCS4: V67.1 Primary posterior lumbar medial facetectomy	Health-related outcomes > Hospital inpatient > Summary Operations
41200#W304	CAT-MUL	487110/39(487149)	0.417762	0.104379	0.730635	0.00892742	LOGISTIC-BINARY	Operative procedures - main OPCS4: W30.4 Application of external ring fixation to bone NEC	Health-related outcomes > Hospital inpatient > Summary Operations
41200#M039	CAT-MUL	486713/436(487149)	0.125403	0.0313817	0.21939	0.00893218	LOGISTIC-BINARY	Operative procedures - main OPCS4: M03.9 Unspecified partial excision of kidney	Health-related outcomes > Hospital inpatient > Summary Operations
22601#82292619	CAT-MUL	116041/31(116072)	0.44216	0.10953	0.772385	0.00893445	LOGISTIC-BINARY	Job coding: jcb driver, plant operator, bulldozer driver, caterpillar driver	Online follow-up > Work environment > Employment history
4814	CAT-SIN	46712	-0.0230352	-0.0403051	-0.00576524	0.00893867	ORDERED-LOGISTIC	Tinnitus severity/nuisance	UK Biobank Assessment Centre > Touchscreen > Health and medical history > Hearing
22037	CONTINUOUS	376526	-0.00430637	-0.00753547	-0.00107727	0.00895332	LINEAR	MET minutes per week for walking	UK Biobank Assessment Centre > Touchscreen > Lifestyle and environment > Physical activity > MET Scores
24391	CONTINUOUS	3251	0.0430489	0.0107751	0.0753228	0.00895625	LINEAR	Mean ATT in Occipital Lobe in grey matter (right)	Assessment centre > Imaging > Brain MRI > Arterial spin labelling brain MRI
25564	CONTINUOUS	42858	0.0118388	0.00296007	0.0207175	0.008966	LINEAR	Weighted-mean MO in tract superior longitudinal fasciculus (right)	UK Biobank Assessment Centre > Imaging > Brain MRI > Diffusion brain MRI > dMRI weighted means
25481	CONTINUOUS	42857	0.012072	0.00301806	0.0211259	0.00896838	LINEAR	Mean ISOVF in superior longitudinal fasciculus on FA skeleton (left)	UK Biobank Assessment Centre > Imaging > Brain MRI > Diffusion brain MRI > dMRI skeleton
41210#Z892	CAT-MUL	486804/345(487149)	0.143669	0.0358708	0.25143	0.00898519	LOGISTIC-BINARY	Operative procedures - secondary OPCS4: Z89.2 Upper arm NEC	Health-related outcomes > Hospital inpatient > Summary Operations
41272#Z892	CAT-MUL	486804/345(487149)	0.143669	0.0358708	0.25143	0.00898519	LOGISTIC-BINARY	Operative procedures - OPCS4: Z89.2 Upper arm NEC	Health-related outcomes > Hospital inpatient > Summary Operations
24167	CONTINUOUS	38202	0.0124408	0.00310659	0.0217751	0.00899559	LINEAR	LV radial strain AHA 10	Assessment centre > Imaging > Heart MRI > Cardiac and aortic function
41210#X652	CAT-MUL	486752/397(487149)	0.138026	0.0344536	0.241587	0.00899812	LOGISTIC-BINARY	Operative procedures - secondary OPCS4: X65.2 Delivery of a fraction of intracavitary radiotherapy	Health-related outcomes > Hospital inpatient > Summary Operations
131804	DATE	482262/4887(487149)	-0.0385246	-0.0674385	-0.00961401	0.00900912	LOGISTIC-BINARY	Date L81 first reported (other disorders of pigmentation)	Health-related outcomes > First occurrences > Skin and subcutaneous tissue disorders
40011#8130	CAT-MUL	484199/2950(487149)	0.0478709	0.0119419	0.0837967	0.00901365	LOGISTIC-BINARY	Histology of cancer tumour: Papillary transitional cell carcinoma	Health-related outcomes > Cancer register
20001#1045	CAT-MUL	486200/816(487016)	-0.087991	-0.154044	-0.0219679	0.009014	LOGISTIC-BINARY	Cancer code, self-reported: testicular cancer	UK Biobank Assessment Centre > Verbal interview > Medical conditions
20003#1140911682	CAT-MUL	486395/621(487016)	-0.10681	-0.186987	-0.0266562	0.0090166	LOGISTIC-BINARY	Treatment/medication code: selenium ace tablet	UK Biobank Assessment Centre > Verbal interview > Medications
41200#U117	CAT-MUL	486940/209(487149)	0.182304	0.0454375	0.319096	0.00901879	LOGISTIC-BINARY	Operative procedures - main OPCS4: U11.7 Magnetic resonance angiography	Health-related outcomes > Hospital inpatient > Summary Operations
40006#D045	CAT-MUL	486925/224(487149)	-0.175897	-0.307957	-0.0439075	0.00901965	LOGISTIC-BINARY	Type of cancer: ICD10: D04.5 Skin of trunk	Health-related outcomes > Cancer register
20003#1141180152	CAT-MUL	486945/71(487016)	0.314633	0.0783449	0.550721	0.0090249	LOGISTIC-BINARY	Treatment/medication code: arcoxia 120mg tablet	UK Biobank Assessment Centre > Verbal interview > Medications
101980	CAT-SIN	68955	-0.0503914	-0.0882141	-0.0125686	0.00903256	ORDERED-LOGISTIC	Single crust pastry intake	Online follow-up > Diet by 24-hour recall > Soup/snacks/pastries yesterday
25288	CONTINUOUS	42860	0.0118757	0.00296027	0.0207911	0.0090356	LINEAR	Mean L2 in superior longitudinal fasciculus on FA skeleton (right)	UK Biobank Assessment Centre > Imaging > Brain MRI > Diffusion brain MRI > dMRI skeleton
41210#D065	CAT-MUL	487008/141(487149)	0.215232	0.0535543	0.376807	0.00905374	LOGISTIC-BINARY	Operative procedures - secondary OPCS4	Health-related outcomes > Hospital inpatient > Summary Operations
20503	CAT-SIN	7747/1283(9030)	0.0801554	0.0199956	0.140403	0.00905723	LOGISTIC-BINARY	Ever addicted to prescription or over-the-counter medication	Online follow-up > Mental health > Addictions
41200#X701	CAT-MUL	485516/1633(487149)	0.0655164	0.0163057	0.11472	0.00905972	LOGISTIC-BINARY	Operative procedures - main OPCS4: X70.1 Procurement of drugs for chemotherapy for neoplasm for regimens in Band 1	Health-related outcomes > Hospital inpatient > Summary Operations
26857	CONTINUOUS	45549	-0.011658	-0.0204138	-0.00290232	0.00906474	LINEAR	Mean thickness of bankssts (right hemisphere)	UK Biobank Assessment Centre > Imaging > Brain MRI > T1 structural brain MRI > Freesurfer desikan white
41210#Q074	CAT-MUL	486808/341(487149)	0.150101	0.0373325	0.262858	0.00908129	LOGISTIC-BINARY	Operative procedures - secondary OPCS4: Q07.4 Total abdominal hysterectomy NEC	Health-related outcomes > Hospital inpatient > Summary Operations
20003#1140864950	CAT-MUL	486717/299(487016)	0.150626	0.0374327	0.263776	0.00909065	LOGISTIC-BINARY	Treatment/medication code: bisoprolol fumarate+hydrochlorothiazide 10mg/6.25mg tablet	UK Biobank Assessment Centre > Verbal interview > Medications
22601#23123400	CAT-MUL	112906/3166(116072)	-0.0480554	-0.0841708	-0.0119491	0.00909651	LOGISTIC-BINARY	Job coding: further education teaching professional, college lecturer/professor	Online follow-up > Work environment > Employment history
22617#2312	CAT-MUL	112906/3166(116072)	-0.0480554	-0.0841708	-0.0119491	0.00909651	LOGISTIC-BINARY	Job code - historical: Further education teaching professionals	Online follow-up > Work environment > Employment history
20003#1140911642	CAT-MUL	486800/216(487016)	0.177931	0.0441706	0.311608	0.0091077	LOGISTIC-BINARY	Treatment/medication code: tacrolimus	UK Biobank Assessment Centre > Verbal interview > Medications
41269	INTEGER	7851	-0.0314509	-0.0550912	-0.00781054	0.00912671	LINEAR	Gestation period at first antenatal assessment	Health-related outcomes > Hospital inpatient > Summary Maternity
41200#D152	CAT-MUL	486912/237(487149)	0.170003	0.0421685	0.297776	0.00913088	LOGISTIC-BINARY	Operative procedures - main OPCS4: D15.2 Suction clearance of middle ear	Health-related outcomes > Hospital inpatient > Summary Operations
23044	INTEGER	9349	0.0271885	0.00674957	0.0476274	0.00913396	LINEAR	UreA antigen for Helicobacter pylori	Biological samples > Assay results > Blood assays > Infectious Diseases > Infectious Disease Antigens
41210#Z908	CAT-MUL	486864/285(487149)	0.155634	0.0385742	0.272643	0.00914819	LOGISTIC-BINARY	Operative procedures - secondary OPCS4: Z90.8 Specified leg region NEC	Health-related outcomes > Hospital inpatient > Summary Operations
41272#Z908	CAT-MUL	486864/285(487149)	0.155634	0.0385742	0.272643	0.00914819	LOGISTIC-BINARY	Operative procedures - OPCS4: Z90.8 Specified leg region NEC	Health-related outcomes > Hospital inpatient > Summary Operations
41251#6000	CAT-MUL	474031/10507(484538)	0.0270135	0.00669831	0.0473284	0.00915423	LOGISTIC-BINARY	Sources of admission to hospital (recoded): Transfer within NHS provider	Health-related outcomes > Hospital inpatient > Summary Administration
6349	INTEGER	56831	0.0231927	0.00574531	0.0406402	0.00917286	ORDERED-LOGISTIC	Total errors traversing numeric path (trail #1)	UK Biobank Assessment Centre > Cognitive function > Trail making
41272#T124	CAT-MUL	483009/4140(487149)	0.0409002	0.0101309	0.0716668	0.00917644	LOGISTIC-BINARY	Operative procedures - OPCS4: T12.4 Insertion of tube drain into pleural cavity	Health-related outcomes > Hospital inpatient > Summary Operations
41210#W198	CAT-MUL	486895/254(487149)	0.166464	0.0411668	0.29171	0.00920209	LOGISTIC-BINARY	Operative procedures - secondary OPCS4: W19.8 Other specified primary open reduction of fracture of bone and intramedullary fixation	Health-related outcomes > Hospital inpatient > Summary Operations
41272#A691	CAT-MUL	487122/27(487149)	0.498877	0.122877	0.873571	0.00920314	LOGISTIC-BINARY	Operative procedures - OPCS4: A69.1 Revision of neurolysis of peripheral nerve and transposition of peripheral nerve	Health-related outcomes > Hospital inpatient > Summary Operations
41272#W701	CAT-MUL	487132/17(487149)	0.623389	0.153829	1.09203	0.00920781	LOGISTIC-BINARY	Operative procedures - OPCS4: W70.1 Open total excision of semilunar cartilage	Health-related outcomes > Hospital inpatient > Summary Operations
26864	CONTINUOUS	45549	-0.0116484	-0.0204177	-0.00287913	0.00922992	LINEAR	Mean thickness of inferiortemporal (right hemisphere)	UK Biobank Assessment Centre > Imaging > Brain MRI > T1 structural brain MRI > Freesurfer desikan white
25723	CONTINUOUS	42856	-0.0116153	-0.0203601	-0.00287047	0.00923377	LINEAR	Weighted-mean ISOVF in tract posterior thalamic radiation (left)	UK Biobank Assessment Centre > Imaging > Brain MRI > Diffusion brain MRI > dMRI weighted means
41200#W889	CAT-MUL	486656/493(487149)	0.119007	0.0293874	0.208594	0.00923731	LOGISTIC-BINARY	Operative procedures - main OPCS4: W88.9 Unspecified diagnostic endoscopic examination of other joint	Health-related outcomes > Hospital inpatient > Summary Operations
41200#X598	CAT-MUL	486939/210(487149)	0.182105	0.0449583	0.319189	0.00923965	LOGISTIC-BINARY	Operative procedures - main OPCS4: X59.8 Other specified anaesthetic without surgery	Health-related outcomes > Hospital inpatient > Summary Operations
41272#L882	CAT-MUL	485217/1932(487149)	0.0604044	0.0149146	0.105888	0.00924677	LOGISTIC-BINARY	Operative procedures - OPCS4: L88.2 Radiofrequency ablation of varicose vein of leg	Health-related outcomes > Hospital inpatient > Summary Operations
41200#S079	CAT-MUL	486957/192(487149)	-0.190212	-0.333493	-0.0469966	0.00925249	LOGISTIC-BINARY	Operative procedures - main OPCS4: S07.9 Unspecified photodynamic therapy of skin	Health-related outcomes > Hospital inpatient > Summary Operations
41200#L746	CAT-MUL	487098/51(487149)	0.37508	0.0923471	0.657428	0.00927398	LOGISTIC-BINARY	Operative procedures - main OPCS4: L74.6 Creation of graft fistula for dialysis	Health-related outcomes > Hospital inpatient > Summary Operations
25090	CONTINUOUS	42860	-0.0118043	-0.0206999	-0.00290855	0.00930193	LINEAR	Mean FA in cingulum cingulate gyrus on FA skeleton (right)	UK Biobank Assessment Centre > Imaging > Brain MRI > Diffusion brain MRI > dMRI skeleton
25691	CONTINUOUS	42856	0.0122114	0.00300751	0.0214153	0.00931238	LINEAR	Weighted-mean OD in tract inferior longitudinal fasciculus (left)	UK Biobank Assessment Centre > Imaging > Brain MRI > Diffusion brain MRI > dMRI weighted means
27080	CONTINUOUS	45549	-0.0114089	-0.0200093	-0.00280857	0.009323	LINEAR	Mean thickness of BA44 (left hemisphere)	UK Biobank Assessment Centre > Imaging > Brain MRI > T1 structural brain MRI > Freesurfer BA exvivo
41200#T874	CAT-MUL	487037/112(487149)	0.245935	0.0604386	0.431272	0.00933202	LOGISTIC-BINARY	Operative procedures - main OPCS4: T87.4 Excision or biopsy of mediastinal lymph node	Health-related outcomes > Hospital inpatient > Summary Operations
41210#T875	CAT-MUL	486920/229(487149)	0.176069	0.043274	0.308808	0.00934405	LOGISTIC-BINARY	Operative procedures - secondary OPCS4: T87.5 Excision or biopsy of para-aortic lymph node	Health-related outcomes > Hospital inpatient > Summary Operations
41200#R182	CAT-MUL	484573/2576(487149)	-0.0561546	-0.0985118	-0.0138062	0.00935689	LOGISTIC-BINARY	Operative procedures - main OPCS4: R18.2 Lower uterine segment caesarean delivery NEC	Health-related outcomes > Hospital inpatient > Summary Operations
20004#1393	CAT-MUL	486713/303(487016)	0.150399	0.0369205	0.263826	0.00937062	LOGISTIC-BINARY	Operation code: venous surgery/procedures	UK Biobank Assessment Centre > Verbal interview > Operations
2159	CAT-SIN	420520/15314(435834)	-0.0216014	-0.0378975	-0.00530687	0.00937121	LOGISTIC-BINARY	Ever had same-sex intercourse	UK Biobank Assessment Centre > Touchscreen > Lifestyle and environment > Sexual factors
20090#361	CAT-MUL	68241/714(68955)	0.100001	0.024561	0.175444	0.00937473	LOGISTIC-BINARY	Type of fat/oil used in cooking: Low fat butter	Online follow-up > Diet by 24-hour recall > Spreads/sauces/cooking oils yesterday
41272#W927	CAT-MUL	487136/13(487149)	0.728411	0.178132	1.27734	0.00938992	LOGISTIC-BINARY	Operative procedures - OPCS4	Health-related outcomes > Hospital inpatient > Summary Operations
41272#U341	CAT-MUL	487075/74(487149)	-0.307553	-0.539848	-0.0755474	0.00941419	LOGISTIC-BINARY	Operative procedures - OPCS4: U34.1 Cardiac provocation test	Health-related outcomes > Hospital inpatient > Summary Operations
41210#Y051	CAT-MUL	487051/98(487149)	0.263875	0.0644384	0.46316	0.00948111	LOGISTIC-BINARY	Operative procedures - secondary OPCS4: Y05.1 Total excision of organ NOC	Health-related outcomes > Hospital inpatient > Summary Operations
41272#Y051	CAT-MUL	487051/98(487149)	0.263875	0.0644384	0.46316	0.00948111	LOGISTIC-BINARY	Operative procedures - OPCS4: Y05.1 Total excision of organ NOC	Health-related outcomes > Hospital inpatient > Summary Operations
41200#W811	CAT-MUL	486640/509(487149)	0.11817	0.0288733	0.207444	0.00948572	LOGISTIC-BINARY	Operative procedures - main OPCS4: W81.1 Excision of lesion of joint NEC	Health-related outcomes > Hospital inpatient > Summary Operations
41200#K598	CAT-MUL	487101/48(487149)	0.369814	0.0901801	0.649136	0.00950218	LOGISTIC-BINARY	Operative procedures - main OPCS4: K59.8 Other specified cardioverter defibrillator introduced through the vein	Health-related outcomes > Hospital inpatient > Summary Operations
41272#C326	CAT-MUL	487066/83(487149)	-0.283278	-0.497477	-0.0692877	0.00950412	LOGISTIC-BINARY	Operative procedures - OPCS4: C32.6 Recession of inferior oblique muscle of eye	Health-related outcomes > Hospital inpatient > Summary Operations
26711	CONTINUOUS	45549	-0.0113569	-0.0199423	-0.00277152	0.00952436	LINEAR	Volume of LP (right hemisphere)	UK Biobank Assessment Centre > Imaging > Brain MRI > T1 structural brain MRI > Freesurfer subsegmentation
26637	CONTINUOUS	45549	-0.0109081	-0.0191543	-0.00266188	0.00952535	LINEAR	Volume of CA3-head (left hemisphere)	UK Biobank Assessment Centre > Imaging > Brain MRI > T1 structural brain MRI > Freesurfer subsegmentation
20003#1140911832	CAT-MUL	486999/17(487016)	0.628253	0.152453	1.10247	0.00954711	LOGISTIC-BINARY	Treatment/medication code: durogesic 50micrograms/hour patch	UK Biobank Assessment Centre > Verbal interview > Medications
41200#M322	CAT-MUL	487129/20(487149)	0.56783	0.137785	0.99654	0.00955686	LOGISTIC-BINARY	Operative procedures - main OPCS4: M32.2 Endoscopic meatotomy of ureteric orifice	Health-related outcomes > Hospital inpatient > Summary Operations
120023	INTEGER	82051	0.0303495	0.00739337	0.0533056	0.00956181	ORDERED-LOGISTIC	Head pain in last three months and rating of pain	Online follow-up > Experience of pain
41210#X931	CAT-MUL	486282/867(487149)	0.089568	0.0218091	0.157315	0.00956881	LOGISTIC-BINARY	Operative procedures - secondary OPCS4: X93.1 Subfoveal choroidal neovascularisation drugs Band 1	Health-related outcomes > Hospital inpatient > Summary Operations
27382	CONTINUOUS	45549	-0.0109446	-0.0192257	-0.00266345	0.00958916	LINEAR	Area of S-front-sup (left hemisphere)	UK Biobank Assessment Centre > Imaging > Brain MRI > T1 structural brain MRI > Freesurfer a2009s
22601#71293343	CAT-MUL	115116/956(116072)	0.0827269	0.0201064	0.145307	0.00959384	LOGISTIC-BINARY	Job coding: advertising or sales representative, demonstrator, estate agent negotiator, land/property salesman	Online follow-up > Work environment > Employment history
41246#1180	CAT-MUL	466844/84(466928)	0.281186	0.0682775	0.493841	0.00959821	LOGISTIC-BINARY	Treatment speciality of consultant (recoded): Cardiothoracic transplantation	Health-related outcomes > Hospital inpatient > Summary Administration
22601#41342670	CAT-MUL	115776/296(116072)	0.14691	0.0356266	0.258021	0.0096135	LOGISTIC-BINARY	Job coding: road transport/traffic clerk, distribution clerk/controller, shipping clerk/controller, fleet controller/administrator, traffic officer (road haulage)	Online follow-up > Work environment > Employment history
41272#J428	CAT-MUL	487091/58(487149)	0.348443	0.0845487	0.612051	0.00961807	LOGISTIC-BINARY	Operative procedures - OPCS4: J42.8 Other specified therapeutic endoscopic retrograde operations on pancreatic duct	Health-related outcomes > Hospital inpatient > Summary Operations
130072	DATE	486932/217(487149)	0.177127	0.0429983	0.311175	0.00962416	LOGISTIC-BINARY	Date A42 first reported (actinomycosis)	Health-related outcomes > First occurrences > Certain infectious and parasitic diseases
22617#6291	CAT-MUL	116013/59(116072)	0.322272	0.077766	0.565714	0.00963127	LOGISTIC-BINARY	Job code - historical: Undertakers and mortuary assistants	Online follow-up > Work environment > Employment history
40011#8120	CAT-MUL	485620/1529(487149)	0.0656992	0.0159527	0.115439	0.00963455	LOGISTIC-BINARY	Histology of cancer tumour: Transitional cell carcinoma	Health-related outcomes > Cancer register
20003#1141200748	CAT-MUL	486972/44(487016)	0.403533	0.0978809	0.708898	0.00963462	LOGISTIC-BINARY	Treatment/medication code: care ibuprofen 10% gel	UK Biobank Assessment Centre > Verbal interview > Medications
41272#U508	CAT-MUL	486592/557(487149)	0.112081	0.0272116	0.196933	0.00963527	LOGISTIC-BINARY	Operative procedures - OPCS4: U50.8 Other specified rehabilitation for musculoskeletal disorders	Health-related outcomes > Hospital inpatient > Summary Operations
41272#Z412	CAT-MUL	486985/164(487149)	0.201401	0.0488237	0.353873	0.00965139	LOGISTIC-BINARY	Operative procedures - OPCS4: Z41.2 Ureteric orifice	Health-related outcomes > Hospital inpatient > Summary Operations
41210#Z412	CAT-MUL	486985/164(487149)	0.201401	0.0488237	0.353873	0.00965139	LOGISTIC-BINARY	Operative procedures - secondary OPCS4: Z41.2 Ureteric orifice	Health-related outcomes > Hospital inpatient > Summary Operations
41272#V671	CAT-MUL	486730/419(487149)	0.128106	0.0310501	0.225132	0.00967074	LOGISTIC-BINARY	Operative procedures - OPCS4: V67.1 Primary posterior lumbar medial facetectomy	Health-related outcomes > Hospital inpatient > Summary Operations
20003#1140860750	CAT-MUL	486804/212(487016)	0.179726	0.0435521	0.315847	0.0096725	LOGISTIC-BINARY	Treatment/medication code: captopril	UK Biobank Assessment Centre > Verbal interview > Medications
41272#L295	CAT-MUL	486828/321(487149)	0.143501	0.0347704	0.252199	0.00967757	LOGISTIC-BINARY	Operative procedures - OPCS4: L29.5 Endarterectomy of carotid artery NEC	Health-related outcomes > Hospital inpatient > Summary Operations
41210#Y483	CAT-MUL	486952/197(487149)	0.185921	0.0450306	0.326737	0.00967954	LOGISTIC-BINARY	Operative procedures - secondary OPCS4: Y48.3 Laminectomy approach to lumbar spine	Health-related outcomes > Hospital inpatient > Summary Operations
41272#Y483	CAT-MUL	486952/197(487149)	0.185921	0.0450306	0.326737	0.00967954	LOGISTIC-BINARY	Operative procedures - OPCS4: Y48.3 Laminectomy approach to lumbar spine	Health-related outcomes > Hospital inpatient > Summary Operations
41210#M278	CAT-MUL	486945/204(487149)	0.181091	0.043851	0.318253	0.00968322	LOGISTIC-BINARY	Operative procedures - secondary OPCS4: M27.8 Other specified therapeutic ureteroscopic operations on ureter	Health-related outcomes > Hospital inpatient > Summary Operations
131542	DATE	486183/966(487149)	0.0832807	0.0201688	0.146379	0.00968954	LOGISTIC-BINARY	Date J94 first reported (other pleural conditions)	Health-related outcomes > First occurrences > Respiratory system disorders
41200#T293	CAT-MUL	487108/41(487149)	0.410395	0.0992363	0.721202	0.00969575	LOGISTIC-BINARY	Operative procedures - main OPCS4: T29.3 Extirpation of lesion of umbilicus	Health-related outcomes > Hospital inpatient > Summary Operations
41272#E342	CAT-MUL	486602/547(487149)	0.111474	0.0269766	0.195945	0.00970663	LOGISTIC-BINARY	Operative procedures - OPCS4: E34.2 Microtherapeutic endoscopic resection of lesion of larynx NEC	Health-related outcomes > Hospital inpatient > Summary Operations
41210#Y089	CAT-MUL	486511/638(487149)	0.103454	0.0250359	0.181852	0.00970885	LOGISTIC-BINARY	Operative procedures - secondary OPCS4: Y08.9 Unspecified laser therapy to organ NOC	Health-related outcomes > Hospital inpatient > Summary Operations
41272#Y089	CAT-MUL	486511/638(487149)	0.103454	0.0250359	0.181852	0.00970885	LOGISTIC-BINARY	Operative procedures - OPCS4: Y08.9 Unspecified laser therapy to organ NOC	Health-related outcomes > Hospital inpatient > Summary Operations
41272#Y066	CAT-MUL	486970/179(487149)	0.206165	0.0498857	0.362417	0.00971285	LOGISTIC-BINARY	Operative procedures - OPCS4: Y06.6 Vacuum excision of lesion of organ NOC	Health-related outcomes > Hospital inpatient > Summary Operations
41210#Y066	CAT-MUL	486970/179(487149)	0.206165	0.0498857	0.362417	0.00971285	LOGISTIC-BINARY	Operative procedures - secondary OPCS4: Y06.6 Vacuum excision of lesion of organ NOC	Health-related outcomes > Hospital inpatient > Summary Operations
41200#C469	CAT-MUL	487138/11(487149)	0.785901	0.189275	1.38012	0.00971436	LOGISTIC-BINARY	Operative procedures - main OPCS4: C46.9 Unspecified plastic operations on cornea	Health-related outcomes > Hospital inpatient > Summary Operations
20004#1486	CAT-MUL	484304/2712(487016)	0.0514196	0.0124423	0.0903932	0.00971628	LOGISTIC-BINARY	Operation code: laparotomy nos	UK Biobank Assessment Centre > Verbal interview > Operations
27138	CONTINUOUS	45549	0.0111471	0.00269637	0.0195978	0.0097297	LINEAR	Volume of V1 (right hemisphere)	UK Biobank Assessment Centre > Imaging > Brain MRI > T1 structural brain MRI > Freesurfer BA exvivo
41210#C693	CAT-MUL	484546/2603(487149)	0.0526008	0.0126943	0.0925042	0.00977922	LOGISTIC-BINARY	Operative procedures - secondary OPCS4: C69.3 Injection into anterior chamber of eye	Health-related outcomes > Hospital inpatient > Summary Operations
131068	DATE	486846/303(487149)	0.151562	0.0365484	0.266546	0.00978571	LOGISTIC-BINARY	Date G53 first reported (cranial nerve disorders in diseases classified elsewhere)	Health-related outcomes > First occurrences > Nervous system disorders
132130	DATE	468400/18749(487149)	0.020747	0.00500612	0.0364881	0.00978634	LOGISTIC-BINARY	Date N84 first reported (polyp of female genital tract)	Health-related outcomes > First occurrences > Genitourinary system disorders
41200#U503	CAT-MUL	487010/139(487149)	0.224809	0.0542069	0.395385	0.00979662	LOGISTIC-BINARY	Operative procedures - main OPCS4: U50.3 Delivery of rehabilitation for joint replacement	Health-related outcomes > Hospital inpatient > Summary Operations
20003#1140878504	CAT-MUL	486999/17(487016)	0.62255	0.149549	1.0944	0.00980248	LOGISTIC-BINARY	Treatment/medication code: polytar plus liquid	UK Biobank Assessment Centre > Verbal interview > Medications
41200#X376	CAT-MUL	486949/200(487149)	0.187649	0.045214	0.330027	0.00980479	LOGISTIC-BINARY	Operative procedures - main OPCS4: X37.6 Intramuscular hormone therapy	Health-related outcomes > Hospital inpatient > Summary Operations
20003#1140888366	CAT-MUL	486332/684(487016)	0.097089	0.0233762	0.170773	0.00982162	LOGISTIC-BINARY	Treatment/medication code: thiamine preparation	UK Biobank Assessment Centre > Verbal interview > Medications
40011#8312	CAT-MUL	486246/903(487149)	0.0859962	0.0207007	0.151278	0.00982852	LOGISTIC-BINARY	Histology of cancer tumour: Renal cell carcinoma	Health-related outcomes > Cancer register
41210#W836	CAT-MUL	486588/561(487149)	0.110168	0.0265113	0.193796	0.00983631	LOGISTIC-BINARY	Operative procedures - secondary OPCS4: W83.6 Endoscopic excision of articular cartilage NEC	Health-related outcomes > Hospital inpatient > Summary Operations
41272#J459	CAT-MUL	486760/389(487149)	0.132264	0.0318215	0.232676	0.009841	LOGISTIC-BINARY	Operative procedures - OPCS4: J45.9 Unspecified diagnostic endoscopic retrograde examination of pancreatic duct	Health-related outcomes > Hospital inpatient > Summary Operations
20111#-23	CAT-MUL	379757/329(380086)	0.147362	0.0354435	0.259229	0.0098439	LOGISTIC-BINARY	Illnesses of siblings: Prefer not to answer (group 2)	UK Biobank Assessment Centre > Touchscreen > Family history
22601#34113148	CAT-MUL	115991/81(116072)	-0.291377	-0.512854	-0.0702214	0.00986642	LOGISTIC-BINARY	Job coding: illustrator, cartoonist, animator	Online follow-up > Work environment > Employment history
41272#W174	CAT-MUL	486982/167(487149)	0.204665	0.0490942	0.360165	0.00990632	LOGISTIC-BINARY	Operative procedures - OPCS4: W17.4 Shortening of bone	Health-related outcomes > Hospital inpatient > Summary Operations
41272#G151	CAT-MUL	487045/104(487149)	0.254912	0.0610311	0.448595	0.00993101	LOGISTIC-BINARY	Operative procedures - OPCS4: G15.1 Fibreoptic endoscopic removal of foreign body from oesophagus	Health-related outcomes > Hospital inpatient > Summary Operations
27397	CONTINUOUS	45549	-0.0111782	-0.0196767	-0.00267968	0.00993957	LINEAR	Area of S-precentral-sup-part (left hemisphere)	UK Biobank Assessment Centre > Imaging > Brain MRI > T1 structural brain MRI > Freesurfer a2009s
41200#S554	CAT-MUL	487118/31(487149)	0.46133	0.110163	0.811678	0.00994996	LOGISTIC-BINARY	Operative procedures - main OPCS4: S55.4 Dressing of burnt skin NEC	Health-related outcomes > Hospital inpatient > Summary Operations
22169	CAT-SIN	1063/281(1344)	0.172292	0.0416702	0.303935	0.0099663	LOGISTIC-BINARY	Recent medication for chronic bronchitis	Online follow-up > Work environment > Medical information
41272#S422	CAT-MUL	486860/289(487149)	0.15054	0.035939	0.26508	0.0100155	LOGISTIC-BINARY	Operative procedures - OPCS4: S42.2 Delayed primary suture of skin NEC	Health-related outcomes > Hospital inpatient > Summary Operations
26939	CONTINUOUS	45549	-0.0111429	-0.0196248	-0.00266103	0.010029	LINEAR	Area of paracentral (left hemisphere)	UK Biobank Assessment Centre > Imaging > Brain MRI > T1 structural brain MRI > Freesurfer desikan pial
41272#J741	CAT-MUL	486133/1016(487149)	0.0818398	0.0195323	0.144136	0.0100342	LOGISTIC-BINARY	Operative procedures - OPCS4: J74.1 Endoscopic ultrasound examination of pancreas and biopsy of lesion of pancreas	Health-related outcomes > Hospital inpatient > Summary Operations
41272#V389	CAT-MUL	487132/17(487149)	0.646772	0.153865	1.13857	0.0100459	LOGISTIC-BINARY	Operative procedures - OPCS4: V38.9 Unspecified primary fusion of other joint of spine	Health-related outcomes > Hospital inpatient > Summary Operations
41272#S421	CAT-MUL	483580/3569(487149)	0.0429944	0.0102543	0.0757303	0.010053	LOGISTIC-BINARY	Operative procedures - OPCS4: S42.1 Primary suture of skin NEC	Health-related outcomes > Hospital inpatient > Summary Operations
20114#6	CAT-MUL	2404/110(2514)	0.26491	0.0632278	0.46693	0.0100567	LOGISTIC-BINARY	Illnesses of adopted siblings: Chronic bronchitis/emphysema	UK Biobank Assessment Centre > Touchscreen > Family history
22601#54312892	CAT-MUL	115965/107(116072)	0.238386	0.056599	0.419675	0.0100621	LOGISTIC-BINARY	Job coding: butcher, meat cutter, slaughterer	Online follow-up > Work environment > Employment history
22617#5431	CAT-MUL	115965/107(116072)	0.238386	0.056599	0.419675	0.0100621	LOGISTIC-BINARY	Job code - historical: Butchers, meat cutters	Online follow-up > Work environment > Employment history
41200#E369	CAT-MUL	485231/1918(487149)	0.0596937	0.01422	0.105161	0.0100787	LOGISTIC-BINARY	Operative procedures - main OPCS4: E36.9 Unspecified diagnostic endoscopic examination of larynx	Health-related outcomes > Hospital inpatient > Summary Operations
41210#T253	CAT-MUL	486896/253(487149)	0.163805	0.0389828	0.288569	0.0100917	LOGISTIC-BINARY	Operative procedures - secondary OPCS4: T25.3 Primary repair of incisional hernia using sutures	Health-related outcomes > Hospital inpatient > Summary Operations
25519	CONTINUOUS	42858	0.0118731	0.00282736	0.0209189	0.0100957	LINEAR	Weighted-mean MD in tract cingulate gyrus part of cingulum (left)	UK Biobank Assessment Centre > Imaging > Brain MRI > Diffusion brain MRI > dMRI weighted means
41210#X451	CAT-MUL	487119/30(487149)	-0.492555	-0.868222	-0.117591	0.0100981	LOGISTIC-BINARY	Operative procedures - secondary OPCS4: X45.1 Donation of kidney	Health-related outcomes > Hospital inpatient > Summary Operations
24484	CONTINUOUS	40472	-0.0124652	-0.0219639	-0.00296656	0.01011	LINEAR	Median T2star in substantia nigra (right)	Assessment centre > Imaging > Brain MRI > Susceptibility weighted brain MRI
20001#1043	CAT-MUL	486937/79(487016)	0.304954	0.0725279	0.537362	0.0101203	LOGISTIC-BINARY	Cancer code, self-reported: vulval cancer	UK Biobank Assessment Centre > Verbal interview > Medical conditions
41272#C693	CAT-MUL	484433/2716(487149)	0.0512335	0.0121769	0.0902872	0.0101365	LOGISTIC-BINARY	Operative procedures - OPCS4: C69.3 Injection into anterior chamber of eye	Health-related outcomes > Hospital inpatient > Summary Operations
41272#E081	CAT-MUL	483651/3498(487149)	0.0432448	0.0102654	0.07622	0.0101635	LOGISTIC-BINARY	Operative procedures - OPCS4: E08.1 Polypectomy of internal nose	Health-related outcomes > Hospital inpatient > Summary Operations
41272#L548	CAT-MUL	487092/57(487149)	0.334556	0.079247	0.589508	0.0101679	LOGISTIC-BINARY	Operative procedures - OPCS4: L54.8 Other specified transluminal operations on iliac artery	Health-related outcomes > Hospital inpatient > Summary Operations
41272#W425	CAT-MUL	487106/43(487149)	0.399472	0.0945825	0.703983	0.0101852	LOGISTIC-BINARY	Operative procedures - OPCS4: W42.5 Revision of one component of total prosthetic replacement of knee joint NEC	Health-related outcomes > Hospital inpatient > Summary Operations
20004#1536	CAT-MUL	486216/800(487016)	0.0922162	0.0218562	0.162559	0.0101954	LOGISTIC-BINARY	Operation code: lipoma removed / excision of lipoma	UK Biobank Assessment Centre > Verbal interview > Operations
27714	CONTINUOUS	45549	-0.010426	-0.0183806	-0.00247146	0.0102028	LINEAR	Volume of G-front-sup (right hemisphere)	UK Biobank Assessment Centre > Imaging > Brain MRI > T1 structural brain MRI > Freesurfer a2009s
41210#G693	CAT-MUL	486776/373(487149)	0.135172	0.0320196	0.238295	0.0102072	LOGISTIC-BINARY	Operative procedures - secondary OPCS4: G69.3 Ileectomy and anastomosis of ileum to ileum	Health-related outcomes > Hospital inpatient > Summary Operations
20114#2	CAT-MUL	2420/91(2511)	0.285906	0.0677157	0.504423	0.0102195	LOGISTIC-BINARY	Illnesses of adopted siblings: Stroke	UK Biobank Assessment Centre > Touchscreen > Family history
41200#W083	CAT-MUL	486122/1027(487149)	0.0818423	0.0193713	0.144302	0.0102281	LOGISTIC-BINARY	Operative procedures - main OPCS4: W08.3 Excision of excrescence of bone	Health-related outcomes > Hospital inpatient > Summary Operations
27194	CONTINUOUS	45549	-0.0115185	-0.0203121	-0.00272484	0.0102509	LINEAR	Mean thickness of posteriorcingulate (left hemisphere)	UK Biobank Assessment Centre > Imaging > Brain MRI > T1 structural brain MRI > Freesurfer DKT
20003#1141146198	CAT-MUL	485654/1362(487016)	-0.0705511	-0.12442	-0.0166934	0.0102514	LOGISTIC-BINARY	Treatment/medication code: xalatan 0.005% eye drops	UK Biobank Assessment Centre > Verbal interview > Medications
41229#5QG	CAT-MUL	482590/4559(487149)	-0.0387988	-0.0684243	-0.0091771	0.0102524	LOGISTIC-BINARY	PCT responsible for patient data: BERKSHIRE EAST PCT	Health-related outcomes > Hospital inpatient > Summary Administration
41272#Z564	CAT-MUL	486303/846(487149)	0.0882838	0.0208645	0.155685	0.0102619	LOGISTIC-BINARY	Operative procedures - OPCS4: Z56.4 Flexor digitorum profundus	Health-related outcomes > Hospital inpatient > Summary Operations
41210#Z564	CAT-MUL	486303/846(487149)	0.0882838	0.0208645	0.155685	0.0102619	LOGISTIC-BINARY	Operative procedures - secondary OPCS4: Z56.4 Flexor digitorum profundus	Health-related outcomes > Hospital inpatient > Summary Operations
41272#Y264	CAT-MUL	486921/228(487149)	0.171271	0.0404174	0.302056	0.0102873	LOGISTIC-BINARY	Operative procedures - OPCS4: Y26.4 Removal of other repair material from organ NOC	Health-related outcomes > Hospital inpatient > Summary Operations
41210#Y264	CAT-MUL	486921/228(487149)	0.171271	0.0404174	0.302056	0.0102873	LOGISTIC-BINARY	Operative procedures - secondary OPCS4: Y26.4 Removal of other repair material from organ NOC	Health-related outcomes > Hospital inpatient > Summary Operations
41210#Y011	CAT-MUL	487124/25(487149)	-0.498702	-0.88025	-0.118101	0.0103002	LOGISTIC-BINARY	Operative procedures - secondary OPCS4: Y01.1 Autoreplacement of organ NOC	Health-related outcomes > Hospital inpatient > Summary Operations
41272#Y011	CAT-MUL	487124/25(487149)	-0.498702	-0.88025	-0.118101	0.0103002	LOGISTIC-BINARY	Operative procedures - OPCS4: Y01.1 Autoreplacement of organ NOC	Health-related outcomes > Hospital inpatient > Summary Operations
27699	CONTINUOUS	45549	-0.010834	-0.0191126	-0.00255533	0.0103206	LINEAR	Volume of G+S-frontomargin (right hemisphere)	UK Biobank Assessment Centre > Imaging > Brain MRI > T1 structural brain MRI > Freesurfer a2009s
41210#E427	CAT-MUL	486839/310(487149)	0.144696	0.0340545	0.255283	0.0103518	LOGISTIC-BINARY	Operative procedures - secondary OPCS4: E42.7 Removal of tracheostomy tube	Health-related outcomes > Hospital inpatient > Summary Operations
20245	CAT-SIN	2320/115233(117553)	-0.0545665	-0.0962858	-0.0128394	0.0103607	LOGISTIC-BINARY	Symbol digit completion status	Online follow-up > Cognitive function online > Symbol digit substitution
41200#W049	CAT-MUL	487139/10(487149)	0.832379	0.194682	1.46761	0.0103687	LOGISTIC-BINARY	Operative procedures - main OPCS4: W04.9 Unspecified complex reconstruction of hindfoot	Health-related outcomes > Hospital inpatient > Summary Operations
41272#W049	CAT-MUL	487139/10(487149)	0.832379	0.194682	1.46761	0.0103687	LOGISTIC-BINARY	Operative procedures - OPCS4: W04.9 Unspecified complex reconstruction of hindfoot	Health-related outcomes > Hospital inpatient > Summary Operations
41272#W192	CAT-MUL	486120/1029(487149)	0.0811289	0.0190854	0.143161	0.0103727	LOGISTIC-BINARY	Operative procedures - OPCS4: W19.2 Primary open reduction of fracture of long bone and fixation using rigid nail NEC	Health-related outcomes > Hospital inpatient > Summary Operations
20003#1140880680	CAT-MUL	486997/19(487016)	0.590356	0.1384	1.04111	0.0103736	LOGISTIC-BINARY	Treatment/medication code: influenza vaccine	UK Biobank Assessment Centre > Verbal interview > Medications
41272#Y114	CAT-MUL	485484/1665(487149)	0.0637335	0.0149868	0.112472	0.0103845	LOGISTIC-BINARY	Operative procedures - OPCS4: Y11.4 Radiofrequency controlled thermal destruction of organ NOC	Health-related outcomes > Hospital inpatient > Summary Operations
41210#Y114	CAT-MUL	485484/1665(487149)	0.0637335	0.0149868	0.112472	0.0103845	LOGISTIC-BINARY	Operative procedures - secondary OPCS4: Y11.4 Radiofrequency controlled thermal destruction of organ NOC	Health-related outcomes > Hospital inpatient > Summary Operations
23056	CAT-SIN	2121/7228(9349)	0.0647767	0.0152625	0.114354	0.0103846	LOGISTIC-BINARY	HHV-6A seropositivity for Human Herpesvirus-6	Biological samples > Assay results > Blood assays > Infectious Diseases
40011#9690	CAT-MUL	486764/385(487149)	0.131315	0.0308135	0.231782	0.0104268	LOGISTIC-BINARY	Histology of cancer tumour: Follicular lymphoma, NOS	Health-related outcomes > Cancer register
104020	CAT-SIN	68955	0.0259263	0.00607842	0.0457743	0.0104565	ORDERED-LOGISTIC	Fried potatoes intake	Online follow-up > Diet by 24-hour recall > Fruit/vegetables yesterday
20003#1140882100	CAT-MUL	487000/16(487016)	0.637278	0.148632	1.12419	0.0104602	LOGISTIC-BINARY	Treatment/medication code: zuclopenthixol	UK Biobank Assessment Centre > Verbal interview > Medications
40006#C504	CAT-MUL	482031/5118(487149)	-0.0382191	-0.0674811	-0.00895968	0.0104662	LOGISTIC-BINARY	Type of cancer: ICD10: C50.4 Upper-outer quadrant of breast	Health-related outcomes > Cancer register
41272#L595	CAT-MUL	487069/80(487149)	0.279645	0.0654045	0.493636	0.0104751	LOGISTIC-BINARY	Operative procedures - OPCS4: L59.5 Bypass of femoral artery by anastomosis of femoral artery to tibial artery using vein graft NEC	Health-related outcomes > Hospital inpatient > Summary Operations
27195	CONTINUOUS	45549	-0.0110733	-0.0195533	-0.00259325	0.0104884	LINEAR	Mean thickness of precentral (left hemisphere)	UK Biobank Assessment Centre > Imaging > Brain MRI > T1 structural brain MRI > Freesurfer DKT
41200#G151	CAT-MUL	487052/97(487149)	0.262709	0.0614164	0.46379	0.010489	LOGISTIC-BINARY	Operative procedures - main OPCS4: G15.1 Fibreoptic endoscopic removal of foreign body from oesophagus	Health-related outcomes > Hospital inpatient > Summary Operations
40006#D480	CAT-MUL	487122/27(487149)	0.495131	0.115621	0.873952	0.0104914	LOGISTIC-BINARY	Type of cancer: ICD10: D48.0 Bone and articular cartilage	Health-related outcomes > Cancer register
41272#L895	CAT-MUL	487093/56(487149)	0.343936	0.0803648	0.607235	0.0105027	LOGISTIC-BINARY	Operative procedures - OPCS4: L89.5 Endovascular placement of one drug-eluting stent	Health-related outcomes > Hospital inpatient > Summary Operations
41210#L895	CAT-MUL	487093/56(487149)	0.343936	0.0803648	0.607235	0.0105027	LOGISTIC-BINARY	Operative procedures - secondary OPCS4: L89.5 Endovascular placement of one drug-eluting stent	Health-related outcomes > Hospital inpatient > Summary Operations
41272#X931	CAT-MUL	486263/886(487149)	0.0874763	0.0204464	0.154495	0.0105263	LOGISTIC-BINARY	Operative procedures - OPCS4: X93.1 Subfoveal choroidal neovascularisation drugs Band 1	Health-related outcomes > Hospital inpatient > Summary Operations
22601#35672595	CAT-MUL	115941/131(116072)	0.216071	0.0503001	0.381401	0.0105268	LOGISTIC-BINARY	Job coding: health and safety officer, occupational hygienist, safety adviser	Online follow-up > Work environment > Employment history
41272#Z813	CAT-MUL	486491/658(487149)	0.101629	0.0237475	0.17949	0.0105298	LOGISTIC-BINARY	Operative procedures - OPCS4: Z81.3 Glenohumeral joint	Health-related outcomes > Hospital inpatient > Summary Operations
41210#Z813	CAT-MUL	486491/658(487149)	0.101629	0.0237475	0.17949	0.0105298	LOGISTIC-BINARY	Operative procedures - secondary OPCS4: Z81.3 Glenohumeral joint	Health-related outcomes > Hospital inpatient > Summary Operations
41200#H602	CAT-MUL	487105/44(487149)	0.375451	0.0873786	0.662794	0.0105434	LOGISTIC-BINARY	Operative procedures - main OPCS4: H60.2 Laying open of pilonidal sinus	Health-related outcomes > Hospital inpatient > Summary Operations
