## Supplementary Tables for "Sex-specific dissection of adiposity genetics reveals distinct pathways to endometrial cancer risk" (part 3 of 3)

### Sheet: 21. Male PHESANT Results  (continued)
Supplementary Table 21. Phenome-Wide Association Study Results for Male Obesity Polygenic Risk Score
41200#J663	CAT-MUL	487115/34(487149)	0.438704	0.102156	0.774656	0.0105591	LOGISTIC-BINARY	Operative procedures - main OPCS4: J66.3 Percutaneous drainage of lesion of pancreas NEC	Health-related outcomes > Hospital inpatient > Summary Operations
41272#K108	CAT-MUL	487137/12(487149)	-0.761056	-1.34558	-0.178556	0.010566	LOGISTIC-BINARY	Operative procedures - OPCS4: K10.8 Other specified repair of defect of interatrial septum	Health-related outcomes > Hospital inpatient > Summary Operations
41272#X373	CAT-MUL	486861/288(487149)	0.154817	0.0361046	0.273491	0.0105735	LOGISTIC-BINARY	Operative procedures - OPCS4: X37.3 Intramuscular chemotherapy	Health-related outcomes > Hospital inpatient > Summary Operations
22601#21232680	CAT-MUL	115961/111(116072)	0.230022	0.0534015	0.406164	0.0105888	LOGISTIC-BINARY	Job coding: electrical engineer	Online follow-up > Work environment > Employment history
41272#K564	CAT-MUL	487021/128(487149)	0.22327	0.0519632	0.394469	0.0106106	LOGISTIC-BINARY	Operative procedures - OPCS4: K56.4 Transluminal removal of heart assist system	Health-related outcomes > Hospital inpatient > Summary Operations
41200#E041	CAT-MUL	486510/639(487149)	0.102142	0.0237526	0.180508	0.0106386	LOGISTIC-BINARY	Operative procedures - main OPCS4: E04.1 Submucous diathermy to turbinate of nose	Health-related outcomes > Hospital inpatient > Summary Operations
27394	CONTINUOUS	45549	0.010726	0.00249542	0.0189566	0.0106443	LINEAR	Area of S-pericallosal (left hemisphere)	UK Biobank Assessment Centre > Imaging > Brain MRI > T1 structural brain MRI > Freesurfer a2009s
27476	CONTINUOUS	45546	-0.0113772	-0.0201075	-0.00264685	0.0106449	LINEAR	Mean thickness of S-temporal-transverse (left hemisphere)	UK Biobank Assessment Centre > Imaging > Brain MRI > T1 structural brain MRI > Freesurfer a2009s
21076	CAT-SIN	18972/1409(20381)	0.0728135	0.016914	0.12871	0.010672	LOGISTIC-BINARY	Vomiting when IBS symptoms first began	Online follow-up > Digestive health
20003#1141152988	CAT-MUL	486994/22(487016)	0.537202	0.124076	0.948902	0.0106868	LOGISTIC-BINARY	Treatment/medication code: zomorph 30mg m/r capsule	UK Biobank Assessment Centre > Verbal interview > Medications
41210#U173	CAT-MUL	487126/23(487149)	0.530778	0.122831	0.93772	0.0106911	LOGISTIC-BINARY	Operative procedures - secondary OPCS4: U17.3 Barium swallow	Health-related outcomes > Hospital inpatient > Summary Operations
20003#1140861202	CAT-MUL	486848/168(487016)	0.203132	0.047098	0.359078	0.0107017	LOGISTIC-BINARY	Treatment/medication code: istin 5mg tablet	UK Biobank Assessment Centre > Verbal interview > Medications
41272#E062	CAT-MUL	486674/475(487149)	0.117446	0.0272194	0.207644	0.010721	LOGISTIC-BINARY	Operative procedures - OPCS4: E06.2 Packing of anterior cavity of nose NEC	Health-related outcomes > Hospital inpatient > Summary Operations
22601#34333239	CAT-MUL	115535/537(116072)	-0.114797	-0.202992	-0.0266242	0.0107265	LOGISTIC-BINARY	Job coding: public relations officer, press officer, information officer, publicity assistant	Online follow-up > Work environment > Employment history
41210#E506	CAT-MUL	487137/12(487149)	0.720472	0.165635	1.27207	0.0107279	LOGISTIC-BINARY	Operative procedures - secondary OPCS4: E50.6 Endoscopic irrigation of lower respiratory tract using rigid bronchoscope	Health-related outcomes > Hospital inpatient > Summary Operations
131214	DATE	486332/817(487149)	0.0902128	0.0208939	0.159514	0.0107386	LOGISTIC-BINARY	Date H55 first reported (nystagmus and other irregular eye movements)	Health-related outcomes > First occurrences > Eye and adnexa disorders
27752	CONTINUOUS	45549	-0.0109179	-0.0193073	-0.00252841	0.0107531	LINEAR	Volume of S-front-sup (right hemisphere)	UK Biobank Assessment Centre > Imaging > Brain MRI > T1 structural brain MRI > Freesurfer a2009s
41200#K451	CAT-MUL	486874/275(487149)	0.150573	0.0348028	0.266292	0.010781	LOGISTIC-BINARY	Operative procedures - main OPCS4: K45.1 Double anastomosis of mammary arteries to coronary arteries	Health-related outcomes > Hospital inpatient > Summary Operations
20003#1140882104	CAT-MUL	486966/50(487016)	0.374789	0.0865892	0.662796	0.0107832	LOGISTIC-BINARY	Treatment/medication code: hyoscine	UK Biobank Assessment Centre > Verbal interview > Medications
41272#X932	CAT-MUL	486885/264(487149)	0.160766	0.0371039	0.28438	0.0108178	LOGISTIC-BINARY	Operative procedures - OPCS4: X93.2 Macular oedema drugs Band 1	Health-related outcomes > Hospital inpatient > Summary Operations
20553#1	CAT-MUL	152451/631(153082)	0.102218	0.0235802	0.180819	0.0108203	LOGISTIC-BINARY	Methods of self-harm used: Something not listed	Online follow-up > Mental health > Self-harm behaviours
20003#1140862438	CAT-MUL	486790/226(487016)	0.171576	0.0395648	0.303533	0.0108372	LOGISTIC-BINARY	Treatment/medication code: uniphyllin continus 200mg m/r tablet	UK Biobank Assessment Centre > Verbal interview > Medications
41210#V039	CAT-MUL	487127/22(487149)	-0.566461	-1.00275	-0.131092	0.0108422	LOGISTIC-BINARY	Operative procedures - secondary OPCS4: V03.9 Unspecified opening of cranium	Health-related outcomes > Hospital inpatient > Summary Operations
131478	DATE	486544/605(487149)	0.105679	0.024364	0.186975	0.0108488	LOGISTIC-BINARY	Date J37 first reported (chronic laryngitis and laryngotracheitis)	Health-related outcomes > First occurrences > Respiratory system disorders
41210#N032	CAT-MUL	487115/34(487149)	0.427832	0.0983355	0.756572	0.0108519	LOGISTIC-BINARY	Operative procedures - secondary OPCS4: N03.2 Drainage of scrotum	Health-related outcomes > Hospital inpatient > Summary Operations
41210#V378	CAT-MUL	487139/10(487149)	-0.834109	-1.4778	-0.193729	0.0108533	LOGISTIC-BINARY	Operative procedures - secondary OPCS4: V37.8 Other specified primary fusion of joint of cervical spine	Health-related outcomes > Hospital inpatient > Summary Operations
41210#L602	CAT-MUL	487046/103(487149)	0.248139	0.0571414	0.438994	0.0108569	LOGISTIC-BINARY	Operative procedures - secondary OPCS4: L60.2 Endarterectomy of femoral artery NEC	Health-related outcomes > Hospital inpatient > Summary Operations
26613	CONTINUOUS	45549	-0.0107135	-0.018958	-0.00246902	0.0108688	LINEAR	Volume of Anterior-amygdaloid-area-AAA (right hemisphere)	UK Biobank Assessment Centre > Imaging > Brain MRI > T1 structural brain MRI > Freesurfer subsegmentation
131562	DATE	484985/2164(487149)	0.0561836	0.0129343	0.099427	0.0108867	LOGISTIC-BINARY	Date K05 first reported (gingivitis and periodontal diseases)	Health-related outcomes > First occurrences > Digestive system disorders
42021-21	CAT-SIN	3532/4270	-999	-999	-999	0.0109084	MULTINOMIAL-LOGISTIC	Source of alzheimer's disease report	Health-related outcomes > Algorithmically-defined outcomes > Dementia outcomes
41272#K341	CAT-MUL	486459/690(487149)	-0.0966521	-0.171098	-0.0222276	0.0109286	LOGISTIC-BINARY	Operative procedures - OPCS4: K34.1 Annuloplasty of mitral valve	Health-related outcomes > Hospital inpatient > Summary Operations
20003#1140866162	CAT-MUL	486968/48(487016)	0.368239	0.0844762	0.651636	0.0109291	LOGISTIC-BINARY	Treatment/medication code: hydrochlorothiazide	UK Biobank Assessment Centre > Verbal interview > Medications
20004#1461	CAT-MUL	485718/1298(487016)	0.0711216	0.0163425	0.125891	0.0109299	LOGISTIC-BINARY	Operation code: large bowel resection +/- colostomy	UK Biobank Assessment Centre > Verbal interview > Operations
41272#B318	CAT-MUL	486862/287(487149)	0.158912	0.036517	0.281297	0.010932	LOGISTIC-BINARY	Operative procedures - OPCS4: B31.8 Other specified other plastic operations on breast	Health-related outcomes > Hospital inpatient > Summary Operations
40006#D320	CAT-MUL	486532/617(487149)	0.106297	0.0244124	0.188166	0.0109425	LOGISTIC-BINARY	Type of cancer: ICD10: D32.0 Cerebral meninges	Health-related outcomes > Cancer register
41200#P255	CAT-MUL	486978/171(487149)	0.205844	0.0472658	0.364407	0.0109492	LOGISTIC-BINARY	Operative procedures - main OPCS4: P25.5 Suture of vagina	Health-related outcomes > Hospital inpatient > Summary Operations
26114	CONTINUOUS	68955	-0.0457319	-0.0809894	-0.0104745	0.0110018	ORDERED-LOGISTIC	Wholemeal pasta brown rice and other wholegrains	Online follow-up > Diet by 24-hour recall > Total weight by food group yesterday
41272#D152	CAT-MUL	486837/312(487149)	0.144649	0.0331082	0.256142	0.0110131	LOGISTIC-BINARY	Operative procedures - OPCS4: D15.2 Suction clearance of middle ear	Health-related outcomes > Hospital inpatient > Summary Operations
22601#11232862	CAT-MUL	116016/56(116072)	0.323066	0.0734402	0.571571	0.0110146	LOGISTIC-BINARY	Job coding: colliery agent/manager, quarry manager, offshore installation manager	Online follow-up > Work environment > Employment history
132138	DATE	483741/3408(487149)	0.0465514	0.0106611	0.0824408	0.0110155	LOGISTIC-BINARY	Date N88 first reported (other noninflammatory disorders of cervix uteri)	Health-related outcomes > First occurrences > Genitourinary system disorders
41272#S628	CAT-MUL	486926/223(487149)	0.172316	0.0394334	0.305136	0.0110164	LOGISTIC-BINARY	Operative procedures - OPCS4: S62.8 Other specified other operations on subcutaneous tissue	Health-related outcomes > Hospital inpatient > Summary Operations
41210#S422	CAT-MUL	486913/236(487149)	0.163924	0.0375025	0.290268	0.0110173	LOGISTIC-BINARY	Operative procedures - secondary OPCS4: S42.2 Delayed primary suture of skin NEC	Health-related outcomes > Hospital inpatient > Summary Operations
20003#1140871712	CAT-MUL	487001/15(487016)	0.67999	0.155536	1.20402	0.0110205	LOGISTIC-BINARY	Treatment/medication code: oramorph sr 10mg m/r tablet	UK Biobank Assessment Centre > Verbal interview > Medications
41272#L516	CAT-MUL	487110/39(487149)	0.403749	0.0920159	0.715037	0.0110795	LOGISTIC-BINARY	Operative procedures - OPCS4: L51.6 Bypass of artery of leg by anastomosis of iliac artery to femoral artery NEC	Health-related outcomes > Hospital inpatient > Summary Operations
20004#1562	CAT-MUL	484403/2613(487016)	-0.0502591	-0.0890456	-0.0114793	0.0110874	LOGISTIC-BINARY	Operation code: adenoid surgery / adenoidectomy	UK Biobank Assessment Centre > Verbal interview > Operations
22601#53232556	CAT-MUL	115670/402(116072)	0.121848	0.027749	0.215808	0.0110906	LOGISTIC-BINARY	Job coding: painter, decorator	Online follow-up > Work environment > Employment history
41200#M706	CAT-MUL	486721/428(487149)	-0.119414	-0.211596	-0.0272811	0.0110955	LOGISTIC-BINARY	Operative procedures - main OPCS4: M70.6 Radioactive seed implantation into prostate	Health-related outcomes > Hospital inpatient > Summary Operations
132164	DATE	486918/231(487149)	-0.176513	-0.312822	-0.0402655	0.0111266	LOGISTIC-BINARY	Date O01 first reported (hydatidiform mole)	Health-related outcomes > First occurrences > Pregnancy, childbirth and the puerperium
20003#1140878172	CAT-MUL	486877/139(487016)	0.223469	0.0508858	0.396003	0.0111419	LOGISTIC-BINARY	Treatment/medication code: tears naturale eye drops	UK Biobank Assessment Centre > Verbal interview > Medications
41272#P255	CAT-MUL	486713/436(487149)	0.128642	0.0292912	0.227989	0.0111521	LOGISTIC-BINARY	Operative procedures - OPCS4: P25.5 Suture of vagina	Health-related outcomes > Hospital inpatient > Summary Operations
41272#T973	CAT-MUL	487089/60(487149)	0.328742	0.0746639	0.58244	0.0111566	LOGISTIC-BINARY	Operative procedures - OPCS4: T97.3 Repair of recurrent umbilical hernia using sutures	Health-related outcomes > Hospital inpatient > Summary Operations
41200#E281	CAT-MUL	487103/46(487149)	-0.375277	-0.665455	-0.0854958	0.0111927	LOGISTIC-BINARY	Operative procedures - main OPCS4: E28.1 Cricopharyngeal myotomy	Health-related outcomes > Hospital inpatient > Summary Operations
41272#Z728	CAT-MUL	486980/169(487149)	0.199919	0.0454053	0.354369	0.0111988	LOGISTIC-BINARY	Operative procedures - OPCS4: Z72.8 Specified bone of arm or wrist NEC	Health-related outcomes > Hospital inpatient > Summary Operations
41210#Z728	CAT-MUL	486980/169(487149)	0.199919	0.0454053	0.354369	0.0111988	LOGISTIC-BINARY	Operative procedures - secondary OPCS4: Z72.8 Specified bone of arm or wrist NEC	Health-related outcomes > Hospital inpatient > Summary Operations
41210#L598	CAT-MUL	487128/21(487149)	0.536671	0.121314	0.950619	0.0112013	LOGISTIC-BINARY	Operative procedures - secondary OPCS4: L59.8 Other specified other bypass of femoral artery	Health-related outcomes > Hospital inpatient > Summary Operations
20003#1140862266	CAT-MUL	486843/173(487016)	0.194532	0.0441186	0.344862	0.0112266	LOGISTIC-BINARY	Treatment/medication code: phyllocontin continus 225mg m/r tablet	UK Biobank Assessment Centre > Verbal interview > Medications
22601#91392782	CAT-MUL	115947/125(116072)	0.219436	0.0495235	0.388914	0.0112636	LOGISTIC-BINARY	Job coding: other work in this industry: factory hand, mate, assistant, handler, loader	Online follow-up > Work environment > Employment history
20003#1141172728	CAT-MUL	486915/101(487016)	-0.263795	-0.467932	-0.0598021	0.0112853	LOGISTIC-BINARY	Treatment/medication code: almotriptan	UK Biobank Assessment Centre > Verbal interview > Medications
41256#2521	CAT-MUL	486984/165(487149)	-0.203282	-0.360659	-0.0460577	0.0113083	LOGISTIC-BINARY	Operative procedures - main OPCS3: 252.1 Surgical extraction of tooth : malposed or impacted tooth	Health-related outcomes > Hospital inpatient > Summary Operations
41272#G162	CAT-MUL	486907/242(487149)	0.162532	0.0367191	0.288285	0.0113227	LOGISTIC-BINARY	Operative procedures - OPCS4: G16.2 Diagnostic fibreoptic endoscopic ultrasound examination of oesophagus	Health-related outcomes > Hospital inpatient > Summary Operations
41210#C711	CAT-MUL	486976/173(487149)	0.19716	0.0444891	0.349763	0.0113517	LOGISTIC-BINARY	Operative procedures - secondary OPCS4: C71.1 Simple linear extraction of lens	Health-related outcomes > Hospital inpatient > Summary Operations
41210#E158	CAT-MUL	486939/210(487149)	0.174914	0.0394432	0.3103	0.011352	LOGISTIC-BINARY	Operative procedures - secondary OPCS4: E15.8 Other specified operations on sphenoid sinus	Health-related outcomes > Hospital inpatient > Summary Operations
40006#C501	CAT-MUL	486403/746(487149)	0.0978321	0.0220854	0.173574	0.0113568	LOGISTIC-BINARY	Type of cancer: ICD10: C50.1 Central portion of breast	Health-related outcomes > Cancer register
41200#W693	CAT-MUL	486718/431(487149)	0.124598	0.0281031	0.221062	0.0113676	LOGISTIC-BINARY	Operative procedures - main OPCS4: W69.3 Partial synovectomy	Health-related outcomes > Hospital inpatient > Summary Operations
40011#8520	CAT-MUL	484304/2845(487149)	-0.0504038	-0.0894453	-0.0113663	0.0113893	LOGISTIC-BINARY	Histology of cancer tumour: Lobular carcinoma, NOS	Health-related outcomes > Cancer register
40006#C833	CAT-MUL	485967/1182(487149)	0.0740911	0.016697	0.131475	0.0113931	LOGISTIC-BINARY	Type of cancer: ICD10: C83.3 Large cell (diffuse)	Health-related outcomes > Cancer register
25323	CONTINUOUS	42860	0.0110038	0.00247987	0.0195277	0.0114016	LINEAR	Mean L3 in posterior corona radiata on FA skeleton (left)	UK Biobank Assessment Centre > Imaging > Brain MRI > Diffusion brain MRI > dMRI skeleton
20003#1140882708	CAT-MUL	486994/22(487016)	0.529384	0.118772	0.938889	0.0114114	LOGISTIC-BINARY	Treatment/medication code: clobetasone butyrate+neomycin sulphate	UK Biobank Assessment Centre > Verbal interview > Medications
22601#34333162	CAT-MUL	115916/156(116072)	-0.208872	-0.370759	-0.0470813	0.0114193	LOGISTIC-BINARY	Job coding: public relations officer, press officer, information officer	Online follow-up > Work environment > Employment history
25859	CONTINUOUS	45106	-0.0106267	-0.0188607	-0.00239278	0.0114228	LINEAR	Volume of grey matter in Temporal Occipital Fusiform Cortex (right)	UK Biobank Assessment Centre > Imaging > Brain MRI > T1 structural brain MRI > Regional grey matter volumes (FAST)
41200#S604	CAT-MUL	486476/673(487149)	0.101266	0.0227794	0.179738	0.0114368	LOGISTIC-BINARY	Operative procedures - main OPCS4: S60.4 Refashioning of scar NEC	Health-related outcomes > Hospital inpatient > Summary Operations
40006#C510	CAT-MUL	487123/26(487149)	0.52641	0.11829	0.934267	0.0114536	LOGISTIC-BINARY	Type of cancer: ICD10: C51.0 Labium majus	Health-related outcomes > Cancer register
41200#J428	CAT-MUL	487113/36(487149)	0.438917	0.0984841	0.778954	0.0114597	LOGISTIC-BINARY	Operative procedures - main OPCS4: J42.8 Other specified therapeutic endoscopic retrograde operations on pancreatic duct	Health-related outcomes > Hospital inpatient > Summary Operations
20108#5	CAT-MUL	67128/1827(68955)	-0.0605762	-0.107548	-0.0136183	0.0114703	LOGISTIC-BINARY	Ingredients in canned soup: Vegetables	Online follow-up > Diet by 24-hour recall > Soup/snacks/pastries yesterday
41272#W351	CAT-MUL	486963/186(487149)	0.187985	0.0421633	0.333734	0.0114932	LOGISTIC-BINARY	Operative procedures - OPCS4: W35.1 Introduction of therapeutic substance into bone	Health-related outcomes > Hospital inpatient > Summary Operations
41200#U217	CAT-MUL	487084/65(487149)	0.318047	0.0712476	0.564589	0.0115026	LOGISTIC-BINARY	Operative procedures - main OPCS4: U21.7 Plain x-ray NEC	Health-related outcomes > Hospital inpatient > Summary Operations
41200#L312	CAT-MUL	486982/167(487149)	0.197611	0.044303	0.350836	0.0115031	LOGISTIC-BINARY	Operative procedures - main OPCS4: L31.2 Arteriography of carotid artery	Health-related outcomes > Hospital inpatient > Summary Operations
41272#F052	CAT-MUL	487137/12(487149)	0.742324	0.166256	1.31803	0.0115114	LOGISTIC-BINARY	Operative procedures - OPCS4: F05.2 Advancement of mucosa of lip NEC	Health-related outcomes > Hospital inpatient > Summary Operations
104190	CAT-SIN	68955	-0.0372311	-0.0661192	-0.008343	0.0115157	ORDERED-LOGISTIC	Celery intake	Online follow-up > Diet by 24-hour recall > Fruit/vegetables yesterday
20006	CONTINUOUS	40037	-0.0126566	-0.0224746	-0.0028386	0.0115175	LINEAR	Interpolated Year when cancer first diagnosed	UK Biobank Assessment Centre > Verbal interview > Medical conditions
41210#W698	CAT-MUL	487072/77(487149)	0.292908	0.0655838	0.520031	0.0115209	LOGISTIC-BINARY	Operative procedures - secondary OPCS4: W69.8 Other specified open operations on synovial membrane of joint	Health-related outcomes > Hospital inpatient > Summary Operations
41200#G199	CAT-MUL	486613/536(487149)	0.11059	0.0247594	0.196395	0.0115458	LOGISTIC-BINARY	Operative procedures - main OPCS4: G19.9 Unspecified diagnostic endoscopic examination of oesophagus using rigid oesophagoscope	Health-related outcomes > Hospital inpatient > Summary Operations
20003#1140862772	CAT-MUL	483488/3528(487016)	0.0436294	0.0097652	0.0774905	0.011561	LOGISTIC-BINARY	Treatment/medication code: loratadine	UK Biobank Assessment Centre > Verbal interview > Medications
22601#12263368	CAT-MUL	115836/236(116072)	0.167831	0.0375206	0.298041	0.0115616	LOGISTIC-BINARY	Job coding: travel agency manager/owner, tourist manager	Online follow-up > Work environment > Employment history
22617#1226	CAT-MUL	115836/236(116072)	0.167831	0.0375206	0.298041	0.0115616	LOGISTIC-BINARY	Job code - historical: Travel agency managers	Online follow-up > Work environment > Employment history
41272#J189	CAT-MUL	487009/140(487149)	0.218734	0.0489133	0.388473	0.0115664	LOGISTIC-BINARY	Operative procedures - OPCS4: J18.9 Unspecified excision of gall bladder	Health-related outcomes > Hospital inpatient > Summary Operations
20003#1140871112	CAT-MUL	485209/1807(487016)	-0.0613173	-0.108939	-0.013704	0.0116069	LOGISTIC-BINARY	Treatment/medication code: vitamin e product	UK Biobank Assessment Centre > Verbal interview > Medications
20003#1140852976	CAT-MUL	472159/14857(487016)	-0.021479	-0.0381634	-0.00479586	0.0116255	LOGISTIC-BINARY	Treatment/medication code: multivitamins	UK Biobank Assessment Centre > Verbal interview > Medications
41210#H558	CAT-MUL	486935/214(487149)	0.17345	0.0386531	0.308169	0.011646	LOGISTIC-BINARY	Operative procedures - secondary OPCS4: H55.8 Other specified other operations on perianal region	Health-related outcomes > Hospital inpatient > Summary Operations
40013#1727	CAT-MUL	486896/253(487149)	-0.165462	-0.294086	-0.0368763	0.0116786	LOGISTIC-BINARY	Type of cancer: ICD9: 1727 Malignant melanoma of lower limb, including hip	Health-related outcomes > Cancer register
100230	CAT-SIN	68945	0.0436244	0.00971167	0.0775372	0.0116812	ORDERED-LOGISTIC	Dairy smoothie intake	Online follow-up > Diet by 24-hour recall > Hot/cold beverages yesterday
22170	CAT-SIN	478/1249(1727)	0.13838	0.0310877	0.246324	0.0116813	LOGISTIC-BINARY	Recent medication for COPD (Chronic Obstructive Pulmonary Disease)	Online follow-up > Work environment > Medical information
41272#S042	CAT-MUL	487095/54(487149)	0.352495	0.0783125	0.626423	0.0117056	LOGISTIC-BINARY	Operative procedures - OPCS4: S04.2 Excision of sweat gland bearing skin of groin	Health-related outcomes > Hospital inpatient > Summary Operations
20003#1140862168	CAT-MUL	485938/1078(487016)	0.0786325	0.0174729	0.139781	0.0117306	LOGISTIC-BINARY	Treatment/medication code: bricanyl 250mcg inhaler	UK Biobank Assessment Centre > Verbal interview > Medications
41272#T261	CAT-MUL	487137/12(487149)	0.739884	0.163386	1.31392	0.0117311	LOGISTIC-BINARY	Operative procedures - OPCS4: T26.1 Repair of recurrent incisional hernia using insert of natural material	Health-related outcomes > Hospital inpatient > Summary Operations
20550#1	CAT-MUL	133519/19529(153048)	0.0198473	0.00441081	0.0352836	0.0117346	LOGISTIC-BINARY	Activities undertaken to treat anxiety: Talking therapies, such as psychotherapy, counselling, group therapy or CBT	Online follow-up > Mental health > Anxiety
41210#W365	CAT-MUL	485645/1504(487149)	0.0655319	0.0145584	0.116497	0.0117371	LOGISTIC-BINARY	Operative procedures - secondary OPCS4: W36.5 Diagnostic extraction of bone marrow NEC	Health-related outcomes > Hospital inpatient > Summary Operations
27205	CONTINUOUS	45549	-0.0108593	-0.0193069	-0.00241164	0.0117534	LINEAR	Volume of caudalanteriorcingulate (left hemisphere)	UK Biobank Assessment Centre > Imaging > Brain MRI > T1 structural brain MRI > Freesurfer DKT
131862	DATE	486383/766(487149)	0.0934049	0.0207175	0.166076	0.0117728	LOGISTIC-BINARY	Date M12 first reported (other specific arthropathies)	Health-related outcomes > First occurrences > Musculoskeletal system and connective tissue disorders
20003#1140875392	CAT-MUL	486802/214(487016)	0.180302	0.0399888	0.320582	0.011773	LOGISTIC-BINARY	Treatment/medication code: plaquenil 200mg tablet	UK Biobank Assessment Centre > Verbal interview > Medications
22641	CONTINUOUS	8641	0.0269997	0.00599024	0.0480091	0.0117819	LINEAR	Period spent working mix of day and night shifts	Online follow-up > Work environment > Employment history
41210#K244	CAT-MUL	487138/11(487149)	0.746912	0.164846	1.32714	0.0117958	LOGISTIC-BINARY	Operative procedures - secondary OPCS4: K24.4 Repair of left ventricular aneurysm	Health-related outcomes > Hospital inpatient > Summary Operations
41272#M039	CAT-MUL	486706/443(487149)	0.119806	0.0265275	0.213049	0.0118079	LOGISTIC-BINARY	Operative procedures - OPCS4: M03.9 Unspecified partial excision of kidney	Health-related outcomes > Hospital inpatient > Summary Operations
41210#Z742	CAT-MUL	486926/223(487149)	0.167604	0.0370966	0.298038	0.0118095	LOGISTIC-BINARY	Operative procedures - secondary OPCS4: Z74.2 Sternum NEC	Health-related outcomes > Hospital inpatient > Summary Operations
41272#Z742	CAT-MUL	486926/223(487149)	0.167604	0.0370966	0.298038	0.0118095	LOGISTIC-BINARY	Operative procedures - OPCS4: Z74.2 Sternum NEC	Health-related outcomes > Hospital inpatient > Summary Operations
22617#3567	CAT-MUL	115646/426(116072)	0.11869	0.0262353	0.211027	0.0118111	LOGISTIC-BINARY	Job code - historical: Occupational hygienists and safety officers (health and safety)	Online follow-up > Work environment > Employment history
20003#2018961142	CAT-MUL	486996/20(487016)	0.559066	0.123113	0.993545	0.0118277	LOGISTIC-BINARY	Treatment/medication code: sodium chloride	UK Biobank Assessment Centre > Verbal interview > Medications
41210#L728	CAT-MUL	487122/27(487149)	0.478679	0.10532	0.850954	0.011861	LOGISTIC-BINARY	Operative procedures - secondary OPCS4: L72.8 Other specified diagnostic transluminal operations on other artery	Health-related outcomes > Hospital inpatient > Summary Operations
2936	CAT-SIN	114655	-0.0234924	-0.041798	-0.00518688	0.0118813	ORDERED-LOGISTIC	Likelihood of resuming smoking	UK Biobank Assessment Centre > Touchscreen > Lifestyle and environment > Smoking
26579	CONTINUOUS	45549	0.0106683	0.00235662	0.01898	0.0118817	LINEAR	Mean intensity of Accumbens-area (right hemisphere)	UK Biobank Assessment Centre > Imaging > Brain MRI > T1 structural brain MRI > Freesurfer ASEG
41210#Q223	CAT-MUL	486973/176(487149)	0.20119	0.0444141	0.357951	0.0118904	LOGISTIC-BINARY	Operative procedures - secondary OPCS4: Q22.3 Bilateral oophorectomy NEC	Health-related outcomes > Hospital inpatient > Summary Operations
20003#1141173346	CAT-MUL	486950/66(487016)	0.314298	0.0692925	0.559084	0.0118918	LOGISTIC-BINARY	Treatment/medication code: cortisone	UK Biobank Assessment Centre > Verbal interview > Medications
20003#1140872694	CAT-MUL	486840/176(487016)	0.192376	0.0423763	0.342289	0.0119241	LOGISTIC-BINARY	Treatment/medication code: flucloxacillin	UK Biobank Assessment Centre > Verbal interview > Medications
26958	CONTINUOUS	45549	-0.0112035	-0.0199366	-0.00247025	0.0119262	LINEAR	Area of caudalanteriorcingulate (right hemisphere)	UK Biobank Assessment Centre > Imaging > Brain MRI > T1 structural brain MRI > Freesurfer desikan pial
41210#E634	CAT-MUL	487139/10(487149)	0.781257	0.170901	1.38873	0.0119289	LOGISTIC-BINARY	Operative procedures - secondary OPCS4	Health-related outcomes > Hospital inpatient > Summary Operations
41272#C263	CAT-MUL	487138/11(487149)	0.79902	0.17488	1.4205	0.0119504	LOGISTIC-BINARY	Operative procedures - OPCS4: C26.3 Biopsy of lesion of lacrimal sac	Health-related outcomes > Hospital inpatient > Summary Operations
25144	CONTINUOUS	42860	0.01123	0.00247358	0.0199864	0.0119508	LINEAR	Mean MD in superior longitudinal fasciculus on FA skeleton (right)	UK Biobank Assessment Centre > Imaging > Brain MRI > Diffusion brain MRI > dMRI skeleton
131328	DATE	486133/1016(487149)	0.0795257	0.0175009	0.141539	0.0119612	LOGISTIC-BINARY	Date I37 first reported (pulmonary valve disorders)	Health-related outcomes > First occurrences > Circulatory system disorders
41272#X355	CAT-MUL	486852/297(487149)	0.147806	0.0324516	0.263112	0.0120075	LOGISTIC-BINARY	Operative procedures - OPCS4: X35.5 Intravenous injection of antimicrobial therapy	Health-related outcomes > Hospital inpatient > Summary Operations
131724	DATE	487091/58(487149)	0.328187	0.0719968	0.584124	0.0120082	LOGISTIC-BINARY	Date L22 first reported (diaper [napkin] dermatitis)	Health-related outcomes > First occurrences > Skin and subcutaneous tissue disorders
27632	CONTINUOUS	45549	-0.0111591	-0.0198682	-0.00244995	0.0120293	LINEAR	Mean thickness of G+S-cingul-Mid-Post (right hemisphere)	UK Biobank Assessment Centre > Imaging > Brain MRI > T1 structural brain MRI > Freesurfer a2009s
22601#91493353	CAT-MUL	115816/256(116072)	0.152522	0.033362	0.27147	0.0120403	LOGISTIC-BINARY	Job coding: sales room assistant, wine merchant's cellar man; order/stock filler, stock/store keeper; lorry/warehouse loader/checker/weigher, goods porter, customs attendant	Online follow-up > Work environment > Employment history
21062	CAT-SIN	132092/38066(170158)	0.0149784	0.00328637	0.0266705	0.0120434	LOGISTIC-BINARY	Ever been offered/sought treatment for anxiety	Online follow-up > Digestive health
22617#5232	CAT-MUL	115894/178(116072)	0.179096	0.0391109	0.318719	0.0120464	LOGISTIC-BINARY	Job code - historical: Vehicle body builders and repairers	Online follow-up > Work environment > Employment history
130254	DATE	486608/541(487149)	0.108617	0.0238028	0.193406	0.0120598	LOGISTIC-BINARY	Date B49 first reported (unspecified mycosis)	Health-related outcomes > First occurrences > Certain infectious and parasitic diseases
22630#0	CAT-MUL	113873/2199(116072)	0.0538732	0.0118055	0.0959285	0.0120599	LOGISTIC-BINARY	Day shifts worked: Shift pattern was worked for some (but not all) of job	Online follow-up > Work environment > Employment history
41200#M736	CAT-MUL	487024/125(487149)	0.218729	0.0478659	0.38941	0.0120612	LOGISTIC-BINARY	Operative procedures - main OPCS4: M73.6 Urethroplasty NEC	Health-related outcomes > Hospital inpatient > Summary Operations
41210#Y142	CAT-MUL	486783/366(487149)	0.131329	0.0287488	0.233868	0.0120815	LOGISTIC-BINARY	Operative procedures - secondary OPCS4: Y14.2 Insertion of expanding metal stent into organ NOC	Health-related outcomes > Hospital inpatient > Summary Operations
41272#Y142	CAT-MUL	486783/366(487149)	0.131329	0.0287488	0.233868	0.0120815	LOGISTIC-BINARY	Operative procedures - OPCS4: Y14.2 Insertion of expanding metal stent into organ NOC	Health-related outcomes > Hospital inpatient > Summary Operations
25416	CONTINUOUS	42857	-0.0116719	-0.0207887	-0.00255509	0.0120995	LINEAR	Mean OD in superior corona radiata on FA skeleton (right)	UK Biobank Assessment Centre > Imaging > Brain MRI > Diffusion brain MRI > dMRI skeleton
20087#182	CAT-MUL	67787/1168(68955)	-0.0757376	-0.13491	-0.0165844	0.0121038	LOGISTIC-BINARY	Types of spread used on bread/crackers: Soya margarine on bread/crackers	Online follow-up > Diet by 24-hour recall > Bread/pasta/rice yesterday
27364	CONTINUOUS	45549	-0.0106022	-0.018885	-0.00231934	0.0121157	LINEAR	Area of G-temp-sup-Plan-tempo (left hemisphere)	UK Biobank Assessment Centre > Imaging > Brain MRI > T1 structural brain MRI > Freesurfer a2009s
41272#L688	CAT-MUL	486983/166(487149)	0.193642	0.0422629	0.344923	0.012143	LOGISTIC-BINARY	Operative procedures - OPCS4: L68.8 Other specified repair of other artery	Health-related outcomes > Hospital inpatient > Summary Operations
41210#C804	CAT-MUL	487122/27(487149)	0.494349	0.107508	0.880249	0.0121648	LOGISTIC-BINARY	Operative procedures - secondary OPCS4: C80.4 Segmentation of epiretinal fibrovascular membrane	Health-related outcomes > Hospital inpatient > Summary Operations
41200#Q232	CAT-MUL	487092/57(487149)	0.353679	0.0771052	0.630181	0.0121847	LOGISTIC-BINARY	Operative procedures - main OPCS4: Q23.2 Salpingoophorectomy of remaining solitary fallopian tube and ovary	Health-related outcomes > Hospital inpatient > Summary Operations
20098#2	CAT-MUL	54515/14440(68955)	-0.0238426	-0.0424935	-0.00519518	0.0122167	LOGISTIC-BINARY	Thickness of butter/margarine spread on sliced bread: medium	Online follow-up > Diet by 24-hour recall > Bread/pasta/rice yesterday
40013#1539	CAT-MUL	487112/37(487149)	0.412772	0.0897243	0.735405	0.0122183	LOGISTIC-BINARY	Type of cancer: ICD9: 1539 Malignant neoplasm of colon, unspecified	Health-related outcomes > Cancer register
41272#D088	CAT-MUL	487065/84(487149)	0.276369	0.0600355	0.492516	0.0122482	LOGISTIC-BINARY	Operative procedures - OPCS4: D08.8 Other specified other operations on external auditory canal	Health-related outcomes > Hospital inpatient > Summary Operations
20003#1141190960	CAT-MUL	486857/159(487016)	0.20434	0.0444123	0.364194	0.0122514	LOGISTIC-BINARY	Treatment/medication code: tramacet 325mg/37.5mg tablet	UK Biobank Assessment Centre > Verbal interview > Medications
41210#Y761	CAT-MUL	484181/2968(487149)	0.0461788	0.0100385	0.0823141	0.0122608	LOGISTIC-BINARY	Operative procedures - secondary OPCS4: Y76.1 Functional endoscopic sinus surgery	Health-related outcomes > Hospital inpatient > Summary Operations
41272#Y761	CAT-MUL	484181/2968(487149)	0.0461788	0.0100385	0.0823141	0.0122608	LOGISTIC-BINARY	Operative procedures - OPCS4: Y76.1 Functional endoscopic sinus surgery	Health-related outcomes > Hospital inpatient > Summary Operations
41210#G388	CAT-MUL	487137/12(487149)	0.732858	0.1583	1.30506	0.0122609	LOGISTIC-BINARY	Operative procedures - secondary OPCS4: G38.8 Other specified other open operations on stomach	Health-related outcomes > Hospital inpatient > Summary Operations
41200#S582	CAT-MUL	487110/39(487149)	0.396914	0.0859722	0.707201	0.0122702	LOGISTIC-BINARY	Operative procedures - main OPCS4: S58.2 Larvae debridement therapy of skin NEC	Health-related outcomes > Hospital inpatient > Summary Operations
41272#H531	CAT-MUL	486987/162(487149)	0.194348	0.0421076	0.346468	0.012311	LOGISTIC-BINARY	Operative procedures - OPCS4: H53.1 Evacuation of perianal haematoma	Health-related outcomes > Hospital inpatient > Summary Operations
41200#Q178	CAT-MUL	486484/665(487149)	0.102911	0.0223124	0.183505	0.0123268	LOGISTIC-BINARY	Operative procedures - main OPCS4: Q17.8 Other specified therapeutic endoscopic operations on uterus	Health-related outcomes > Hospital inpatient > Summary Operations
40011#9061	CAT-MUL	486677/472(487149)	-0.110747	-0.19752	-0.0240255	0.0123415	LOGISTIC-BINARY	Histology of cancer tumour: Seminoma, NOS	Health-related outcomes > Cancer register
40006#C159	CAT-MUL	486871/278(487149)	0.148224	0.0320964	0.264306	0.0123429	LOGISTIC-BINARY	Type of cancer: ICD10: C15.9 Oesophagus, unspecified	Health-related outcomes > Cancer register
3659	INTEGER	42101	-0.0105411	-0.0188	-0.00228221	0.0123657	LINEAR	Year immigrated to UK (United Kingdom)	UK Biobank Assessment Centre > Touchscreen > Sociodemographics > Ethnicity
26950	CONTINUOUS	45549	-0.0100286	-0.0178867	-0.00217044	0.0123746	LINEAR	Area of superiorfrontal (left hemisphere)	UK Biobank Assessment Centre > Imaging > Brain MRI > T1 structural brain MRI > Freesurfer desikan pial
41200#M198	CAT-MUL	487122/27(487149)	0.484081	0.104391	0.86296	0.012379	LOGISTIC-BINARY	Operative procedures - main OPCS4: M19.8 Other specified urinary diversion	Health-related outcomes > Hospital inpatient > Summary Operations
27526	CONTINUOUS	45549	-0.0108566	-0.0193648	-0.00234851	0.0123863	LINEAR	Volume of S-collat-transv-ant (left hemisphere)	UK Biobank Assessment Centre > Imaging > Brain MRI > T1 structural brain MRI > Freesurfer a2009s
41210#Y658	CAT-MUL	486166/983(487149)	0.0811173	0.0175356	0.144685	0.0123911	LOGISTIC-BINARY	Operative procedures - secondary OPCS4: Y65.8 Other specified harvest of tendon	Health-related outcomes > Hospital inpatient > Summary Operations
41272#Y658	CAT-MUL	486166/983(487149)	0.0811173	0.0175356	0.144685	0.0123911	LOGISTIC-BINARY	Operative procedures - OPCS4: Y65.8 Other specified harvest of tendon	Health-related outcomes > Hospital inpatient > Summary Operations
41272#Z507	CAT-MUL	486403/746(487149)	0.0935619	0.0202203	0.166889	0.0123989	LOGISTIC-BINARY	Operative procedures - OPCS4: Z50.7 Skin of ankle	Health-related outcomes > Hospital inpatient > Summary Operations
41210#Z507	CAT-MUL	486403/746(487149)	0.0935619	0.0202203	0.166889	0.0123989	LOGISTIC-BINARY	Operative procedures - secondary OPCS4: Z50.7 Skin of ankle	Health-related outcomes > Hospital inpatient > Summary Operations
41272#T454	CAT-MUL	486792/357(487149)	0.133784	0.0288974	0.238638	0.0124064	LOGISTIC-BINARY	Operative procedures - OPCS4: T45.4 Image controlled percutaneous drainage of lesion of abdominal cavity NEC	Health-related outcomes > Hospital inpatient > Summary Operations
41200#M498	CAT-MUL	486968/181(487149)	0.187941	0.040562	0.335244	0.0124176	LOGISTIC-BINARY	Operative procedures - main OPCS4: M49.8 Other specified other operations on bladder	Health-related outcomes > Hospital inpatient > Summary Operations
41272#Z155	CAT-MUL	487093/56(487149)	-0.354948	-0.633414	-0.076785	0.0124274	LOGISTIC-BINARY	Operative procedures - OPCS4: Z15.5 Axillary tail of breast	Health-related outcomes > Hospital inpatient > Summary Operations
41210#Z155	CAT-MUL	487093/56(487149)	-0.354948	-0.633414	-0.076785	0.0124274	LOGISTIC-BINARY	Operative procedures - secondary OPCS4: Z15.5 Axillary tail of breast	Health-related outcomes > Hospital inpatient > Summary Operations
22601#32213078	CAT-MUL	115477/595(116072)	-0.10823	-0.193112	-0.023358	0.0124415	LOGISTIC-BINARY	Job coding: physiotherapist	Online follow-up > Work environment > Employment history
22617#3221	CAT-MUL	115477/595(116072)	-0.10823	-0.193112	-0.023358	0.0124415	LOGISTIC-BINARY	Job code - historical: Physiotherapists	Online follow-up > Work environment > Employment history
41272#M498	CAT-MUL	486881/268(487149)	0.155155	0.0334546	0.27681	0.0124471	LOGISTIC-BINARY	Operative procedures - OPCS4: M49.8 Other specified other operations on bladder	Health-related outcomes > Hospital inpatient > Summary Operations
41272#G471	CAT-MUL	487085/64(487149)	0.32018	0.0689871	0.571177	0.0124488	LOGISTIC-BINARY	Operative procedures - OPCS4: G47.1 Intubation of stomach for pH manometry	Health-related outcomes > Hospital inpatient > Summary Operations
130080	DATE	486941/208(487149)	0.173446	0.0373473	0.309467	0.0124716	LOGISTIC-BINARY	Date A48 first reported (other bacterial diseases, not elsewhere classified)	Health-related outcomes > First occurrences > Certain infectious and parasitic diseases
27626	CONTINUOUS	45549	0.0112471	0.00241876	0.0200755	0.0125279	LINEAR	Mean thickness of G+S-occipital-inf (right hemisphere)	UK Biobank Assessment Centre > Imaging > Brain MRI > T1 structural brain MRI > Freesurfer a2009s
41210#T673	CAT-MUL	487118/31(487149)	0.455781	0.0976486	0.813368	0.0125525	LOGISTIC-BINARY	Operative procedures - secondary OPCS4: T67.3 Primary repair of tendon using permanent prosthesis	Health-related outcomes > Hospital inpatient > Summary Operations
41200#C891	CAT-MUL	486966/183(487149)	0.186525	0.0400231	0.332958	0.0125609	LOGISTIC-BINARY	Operative procedures - main OPCS4: C89.1 Insertion of sustained release device into posterior segment of eye	Health-related outcomes > Hospital inpatient > Summary Operations
41200#T119	CAT-MUL	487122/27(487149)	0.476003	0.10199	0.849548	0.0125658	LOGISTIC-BINARY	Operative procedures - main OPCS4: T11.9 Unspecified diagnostic endoscopic examination of pleura	Health-related outcomes > Hospital inpatient > Summary Operations
6151#-3	CAT-MUL	483803/21(483824)	0.585119	0.125121	1.04419	0.0125781	LOGISTIC-BINARY	Fractured bone site(s): Prefer not to answer	UK Biobank Assessment Centre > Touchscreen > Health and medical history > Medical conditions
41200#K611	CAT-MUL	486989/160(487149)	0.196155	0.0419791	0.35024	0.012618	LOGISTIC-BINARY	Operative procedures - main OPCS4: K61.1 Implantation of cardiac pacemaker system NEC	Health-related outcomes > Hospital inpatient > Summary Operations
41272#W304	CAT-MUL	487068/81(487149)	0.275366	0.0588205	0.49167	0.0126428	LOGISTIC-BINARY	Operative procedures - OPCS4: W30.4 Application of external ring fixation to bone NEC	Health-related outcomes > Hospital inpatient > Summary Operations
41272#X383	CAT-MUL	486860/289(487149)	0.147099	0.0314476	0.262697	0.0126496	LOGISTIC-BINARY	Operative procedures - OPCS4: X38.3 Injection of hormone for local action NEC	Health-related outcomes > Hospital inpatient > Summary Operations
40011#8247	CAT-MUL	487122/27(487149)	0.479872	0.102385	0.856773	0.0126559	LOGISTIC-BINARY	Histology of cancer tumour: Merkel cell carcinoma	Health-related outcomes > Cancer register
22664	INTEGER	55289	0.00993714	0.00212257	0.0177517	0.012692	LINEAR	Year gap ended	Online follow-up > Work environment > Employment history
41272#T051	CAT-MUL	487127/22(487149)	0.532872	0.113284	0.951225	0.012692	LOGISTIC-BINARY	Operative procedures - OPCS4: T05.1 Suture of chest wall	Health-related outcomes > Hospital inpatient > Summary Operations
41229#5NJ	CAT-MUL	482986/4163(487149)	0.0392947	0.00838255	0.0702041	0.0127179	LOGISTIC-BINARY	PCT responsible for patient data: SEFTON PCT	Health-related outcomes > Hospital inpatient > Summary Administration
41272#K688	CAT-MUL	487101/48(487149)	0.359008	0.0762796	0.641329	0.0127594	LOGISTIC-BINARY	Operative procedures - OPCS4: K68.8 Other specified drainage of pericardium	Health-related outcomes > Hospital inpatient > Summary Operations
41272#V347	CAT-MUL	487003/146(487149)	0.20759	0.0441469	0.37092	0.0127653	LOGISTIC-BINARY	Operative procedures - OPCS4: V34.7 Revisional microdiscectomy of lumbar intervertebral disc	Health-related outcomes > Hospital inpatient > Summary Operations
22617#6232	CAT-MUL	115698/374(116072)	0.126666	0.0269145	0.226309	0.0127687	LOGISTIC-BINARY	Job code - historical: Caretakers	Online follow-up > Work environment > Employment history
41272#A384	CAT-MUL	487071/78(487149)	0.289504	0.0615517	0.517311	0.0127753	LOGISTIC-BINARY	Operative procedures - OPCS4: A38.4 Extirpation of lesion of meninges of parasagittal region of brain	Health-related outcomes > Hospital inpatient > Summary Operations
20004#1447	CAT-MUL	485532/1484(487016)	-0.0644385	-0.115169	-0.0137208	0.0127782	LOGISTIC-BINARY	Operation code: other thoracic surgery	UK Biobank Assessment Centre > Verbal interview > Operations
41200#E379	CAT-MUL	487007/142(487149)	0.211552	0.0449497	0.378038	0.0127879	LOGISTIC-BINARY	Operative procedures - main OPCS4: E37.9 Unspecified diagnostic microendoscopic examination of larynx	Health-related outcomes > Hospital inpatient > Summary Operations
41272#S532	CAT-MUL	486873/276(487149)	0.154056	0.0327006	0.275362	0.0128219	LOGISTIC-BINARY	Operative procedures - OPCS4: S53.2 Injection of therapeutic substance into skin	Health-related outcomes > Hospital inpatient > Summary Operations
20003#1140926778	CAT-MUL	486940/76(487016)	0.286962	0.0608355	0.512904	0.012836	LOGISTIC-BINARY	Treatment/medication code: diltiazem hcl+hydrochlorothiazide 150mg/12.5mg m/r capsule	UK Biobank Assessment Centre > Verbal interview > Medications
27190	CONTINUOUS	45549	-0.0110331	-0.0197279	-0.00233827	0.0128819	LINEAR	Mean thickness of parsorbitalis (left hemisphere)	UK Biobank Assessment Centre > Imaging > Brain MRI > T1 structural brain MRI > Freesurfer DKT
25183	CONTINUOUS	42860	-0.011581	-0.0207082	-0.00245387	0.0128871	LINEAR	Mean MO in sagittal stratum on FA skeleton (left)	UK Biobank Assessment Centre > Imaging > Brain MRI > Diffusion brain MRI > dMRI skeleton
41248#10001	CAT-MUL	465673/158(465831)	0.200054	0.04234	0.357692	0.0128921	LOGISTIC-BINARY	Destinations on discharge from hospital (recoded): Other discharge destination: Local Authority foster care	Health-related outcomes > Hospital inpatient > Summary Administration
41200#Q328	CAT-MUL	487128/21(487149)	0.57367	0.121451	1.02594	0.0129071	LOGISTIC-BINARY	Operative procedures - main OPCS4: Q32.8 Other specified operations on fimbria	Health-related outcomes > Hospital inpatient > Summary Operations
131448	DATE	486876/273(487149)	0.151327	0.0319924	0.270609	0.0129199	LOGISTIC-BINARY	Date J14 first reported (pneumonia due to haemophilus influenzae)	Health-related outcomes > First occurrences > Respiratory system disorders
22601#81262854	CAT-MUL	115987/85(116072)	0.257032	0.05395	0.459253	0.0129259	LOGISTIC-BINARY	Job coding: water or sewage plant operator	Online follow-up > Work environment > Employment history
22617#8126	CAT-MUL	115987/85(116072)	0.257032	0.05395	0.459253	0.0129259	LOGISTIC-BINARY	Job code - historical: Water and sewerage plant operatives	Online follow-up > Work environment > Employment history
41210#Y841	CAT-MUL	485656/1493(487149)	-0.0691963	-0.123773	-0.0146314	0.0129436	LOGISTIC-BINARY	Operative procedures - secondary OPCS4: Y84.1 Gas and air analgesia in labour	Health-related outcomes > Hospital inpatient > Summary Operations
41272#Y841	CAT-MUL	485656/1493(487149)	-0.0691963	-0.123773	-0.0146314	0.0129436	LOGISTIC-BINARY	Operative procedures - OPCS4: Y84.1 Gas and air analgesia in labour	Health-related outcomes > Hospital inpatient > Summary Operations
40006#D390	CAT-MUL	487049/100(487149)	0.263442	0.0556413	0.471211	0.012956	LOGISTIC-BINARY	Type of cancer: ICD10: D39.0 Uterus	Health-related outcomes > Cancer register
41210#U083	CAT-MUL	487106/43(487149)	0.386494	0.0813756	0.691239	0.0129832	LOGISTIC-BINARY	Operative procedures - secondary OPCS4: U08.3 Plain x-ray of abdomen	Health-related outcomes > Hospital inpatient > Summary Operations
41200#M763	CAT-MUL	486094/1055(487149)	0.074466	0.0156558	0.133262	0.0130628	LOGISTIC-BINARY	Operative procedures - main OPCS4: M76.3 Optical urethrotomy	Health-related outcomes > Hospital inpatient > Summary Operations
20003#1140876384	CAT-MUL	486918/98(487016)	0.259401	0.0544907	0.46419	0.0130691	LOGISTIC-BINARY	Treatment/medication code: glandosane plain spray	UK Biobank Assessment Centre > Verbal interview > Medications
20003#1140868342	CAT-MUL	486979/37(487016)	0.421623	0.0885361	0.754462	0.0130712	LOGISTIC-BINARY	Treatment/medication code: acupan 30mg tablet	UK Biobank Assessment Centre > Verbal interview > Medications
41210#M094	CAT-MUL	487049/100(487149)	0.245581	0.0515313	0.439443	0.0130787	LOGISTIC-BINARY	Operative procedures - secondary OPCS4: M09.4 Endoscopic extraction of calculus of kidney NEC	Health-related outcomes > Hospital inpatient > Summary Operations
41200#Q111	CAT-MUL	485517/1632(487149)	-0.0664928	-0.119019	-0.0139757	0.0130876	LOGISTIC-BINARY	Operative procedures - main OPCS4: Q11.1 Vacuum aspiration of products of conception from uterus NEC	Health-related outcomes > Hospital inpatient > Summary Operations
41272#P091	CAT-MUL	485405/1744(487149)	0.0629933	0.0132334	0.112752	0.0130922	LOGISTIC-BINARY	Operative procedures - OPCS4: P09.1 Biopsy of lesion of vulva	Health-related outcomes > Hospital inpatient > Summary Operations
20003#1140909788	CAT-MUL	486617/399(487016)	0.127687	0.0268011	0.228544	0.0131009	LOGISTIC-BINARY	Treatment/medication code: sodium cromoglicate	UK Biobank Assessment Centre > Verbal interview > Medications
41200#X318	CAT-MUL	487026/123(487149)	0.22437	0.047052	0.401548	0.0131016	LOGISTIC-BINARY	Operative procedures - main OPCS4: X31.8 Other specified injection of radiocontrast material	Health-related outcomes > Hospital inpatient > Summary Operations
130732	DATE	486945/204(487149)	0.177009	0.0371309	0.316804	0.0131022	LOGISTIC-BINARY	Date E26 first reported (hyperaldosteronism)	Health-related outcomes > First occurrences > Endocrine, nutritional and metabolic diseases
131984	DATE	486941/208(487149)	0.171452	0.0359605	0.306856	0.0131035	LOGISTIC-BINARY	Date M91 first reported (juvenile osteochondrosis of hip and pelvis)	Health-related outcomes > First occurrences > Musculoskeletal system and connective tissue disorders
131838	DATE	487122/27(487149)	0.485923	0.101675	0.869491	0.0131182	LOGISTIC-BINARY	Date L99 first reported (other disorders of skin and subcutaneous tissue in diseases classified elsewhere)	Health-related outcomes > First occurrences > Skin and subcutaneous tissue disorders
41210#J107	CAT-MUL	487136/13(487149)	0.698246	0.145833	1.24916	0.0131283	LOGISTIC-BINARY	Operative procedures - secondary OPCS4: J10.7 Arteriography of hepatic artery	Health-related outcomes > Hospital inpatient > Summary Operations
27586	CONTINUOUS	45549	-0.0105404	-0.0188699	-0.00221086	0.0131325	LINEAR	Area of G-temp-sup-Plan-tempo (right hemisphere)	UK Biobank Assessment Centre > Imaging > Brain MRI > T1 structural brain MRI > Freesurfer a2009s
26119	CONTINUOUS	68955	0.0251383	0.00526836	0.0450082	0.013148	ORDERED-LOGISTIC	Fried/roast potatoes	Online follow-up > Diet by 24-hour recall > Total weight by food group yesterday
41200#W036	CAT-MUL	486833/316(487149)	0.145114	0.0303424	0.25986	0.0131966	LOGISTIC-BINARY	Operative procedures - main OPCS4: W03.6 Osteotomy of multiple metatarsals and fixation HFQ	Health-related outcomes > Hospital inpatient > Summary Operations
41272#V348	CAT-MUL	487101/48(487149)	0.363187	0.0756691	0.650358	0.0132404	LOGISTIC-BINARY	Operative procedures - OPCS4: V34.8 Other specified revisional excision of lumbar intervertebral disc	Health-related outcomes > Hospital inpatient > Summary Operations
41210#C905	CAT-MUL	486809/340(487149)	0.136362	0.0284336	0.24426	0.0132613	LOGISTIC-BINARY	Operative procedures - secondary OPCS4: C90.5 Retrobulbar anaesthetic	Health-related outcomes > Hospital inpatient > Summary Operations
41272#C905	CAT-MUL	486809/340(487149)	0.136362	0.0284336	0.24426	0.0132613	LOGISTIC-BINARY	Operative procedures - OPCS4: C90.5 Retrobulbar anaesthetic	Health-related outcomes > Hospital inpatient > Summary Operations
4620	INTEGER	62170	-0.0188387	-0.0337487	-0.00392862	0.0132668	ORDERED-LOGISTIC	Number of depression episodes	UK Biobank Assessment Centre > Touchscreen > Psychosocial factors > Mental health
41256#222	CAT-MUL	487134/15(487149)	0.654329	0.135182	1.17131	0.0133106	LOGISTIC-BINARY	Operative procedures - main OPCS3: 222 Treatment of lesion of nasal mucosa	Health-related outcomes > Hospital inpatient > Summary Operations
41200#F324	CAT-MUL	486918/231(487149)	0.159755	0.0331985	0.286221	0.0133241	LOGISTIC-BINARY	Operative procedures - main OPCS4: F32.4 Operations on uvula NEC	Health-related outcomes > Hospital inpatient > Summary Operations
20003#1140878330	CAT-MUL	486978/38(487016)	0.406286	0.0843128	0.727763	0.0133243	LOGISTIC-BINARY	Treatment/medication code: sudocrem cream	UK Biobank Assessment Centre > Verbal interview > Medications
41272#W843	CAT-MUL	486768/381(487149)	0.126851	0.0263564	0.227299	0.0133388	LOGISTIC-BINARY	Operative procedures - OPCS4: W84.3 Endoscopic division of synovial plica	Health-related outcomes > Hospital inpatient > Summary Operations
131268	DATE	486978/171(487149)	0.190083	0.0394824	0.340588	0.0133389	LOGISTIC-BINARY	Date H95 first reported (postprocedural disorders of ear and mastoid process, not elsewhere classified)	Health-related outcomes > First occurrences > Ear and mastoid process disorders
22601#81392760	CAT-MUL	116043/29(116072)	0.449261	0.0925277	0.80411	0.0133508	LOGISTIC-BINARY	Job coding: other assembler, routine operative	Online follow-up > Work environment > Employment history
22601#82133380	CAT-MUL	116038/34(116072)	0.407162	0.0840775	0.729166	0.013363	LOGISTIC-BINARY	Job coding: bus or coach driver, minibus driver	Online follow-up > Work environment > Employment history
41200#C359	CAT-MUL	487121/28(487149)	0.470451	0.0973355	0.842822	0.0133737	LOGISTIC-BINARY	Operative procedures - main OPCS4: C35.9 Unspecified other adjustment to muscle of eye	Health-related outcomes > Hospital inpatient > Summary Operations
41272#M441	CAT-MUL	486236/913(487149)	0.0801836	0.0166405	0.143712	0.0133771	LOGISTIC-BINARY	Operative procedures - OPCS4: M44.1 Endoscopic lithopaxy	Health-related outcomes > Hospital inpatient > Summary Operations
41200#W835	CAT-MUL	487005/144(487149)	0.210435	0.0436391	0.377126	0.0133775	LOGISTIC-BINARY	Operative procedures - main OPCS4: W83.5 Endoscopic articular thermal chondroplasty	Health-related outcomes > Hospital inpatient > Summary Operations
26720	CONTINUOUS	45549	-0.00963337	-0.0172697	-0.00199705	0.0134171	LINEAR	Volume of Whole-brainstem (whole brain)	UK Biobank Assessment Centre > Imaging > Brain MRI > T1 structural brain MRI > Freesurfer subsegmentation
22601#52232856	CAT-MUL	115790/282(116072)	0.140253	0.0289872	0.251364	0.0134236	LOGISTIC-BINARY	Job coding: plant maintenance fitter, machine fitter, mechanic-fitter	Online follow-up > Work environment > Employment history
25680	CONTINUOUS	42856	0.0109395	0.00226527	0.0196138	0.0134445	LINEAR	Weighted-mean OD in tract anterior thalamic radiation (right)	UK Biobank Assessment Centre > Imaging > Brain MRI > Diffusion brain MRI > dMRI weighted means
41210#M702	CAT-MUL	487055/94(487149)	0.249821	0.0515951	0.447856	0.013464	LOGISTIC-BINARY	Operative procedures - secondary OPCS4: M70.2 Perineal needle biopsy of prostate	Health-related outcomes > Hospital inpatient > Summary Operations
41200#U508	CAT-MUL	486625/524(487149)	0.110468	0.0228346	0.198083	0.0134761	LOGISTIC-BINARY	Operative procedures - main OPCS4: U50.8 Other specified rehabilitation for musculoskeletal disorders	Health-related outcomes > Hospital inpatient > Summary Operations
27367	CONTINUOUS	45549	-0.0109321	-0.0196035	-0.00226076	0.0134764	LINEAR	Area of Lat-Fis-ant-Horizont (left hemisphere)	UK Biobank Assessment Centre > Imaging > Brain MRI > T1 structural brain MRI > Freesurfer a2009s
40006#D061	CAT-MUL	486741/408(487149)	0.129555	0.0267516	0.232349	0.0135064	LOGISTIC-BINARY	Type of cancer: ICD10: D06.1 Exocervix	Health-related outcomes > Cancer register
41200#S434	CAT-MUL	486697/452(487149)	0.11802	0.0243515	0.211655	0.0135126	LOGISTIC-BINARY	Operative procedures - main OPCS4: S43.4 Removal of suture from skin NEC	Health-related outcomes > Hospital inpatient > Summary Operations
22617#8118	CAT-MUL	116035/37(116072)	0.388645	0.0794677	0.696247	0.0135234	LOGISTIC-BINARY	Job code - historical: Electroplaters	Online follow-up > Work environment > Employment history
41272#X961	CAT-MUL	486411/738(487149)	0.0913911	0.0188522	0.163913	0.0135251	LOGISTIC-BINARY	Operative procedures - OPCS4: X96.1 Immunoglobulins Band 1	Health-related outcomes > Hospital inpatient > Summary Operations
25717	CONTINUOUS	42856	-0.0113648	-0.020384	-0.00234551	0.0135252	LINEAR	Weighted-mean ISOVF in tract inferior fronto-occipital fasciculus (right)	UK Biobank Assessment Centre > Imaging > Brain MRI > Diffusion brain MRI > dMRI weighted means
22601#53152546	CAT-MUL	115559/513(116072)	0.104117	0.0214265	0.186697	0.0135303	LOGISTIC-BINARY	Job coding: carpenter, carpenter and joiner, builder's joiner	Online follow-up > Work environment > Employment history
41200#X331	CAT-MUL	487125/24(487149)	0.524882	0.107877	0.940971	0.0135407	LOGISTIC-BINARY	Operative procedures - main OPCS4: X33.1 Intra-arterial blood transfusion	Health-related outcomes > Hospital inpatient > Summary Operations
41200#L516	CAT-MUL	487117/32(487149)	0.43423	0.0892971	0.778645	0.0135477	LOGISTIC-BINARY	Operative procedures - main OPCS4: L51.6 Bypass of artery of leg by anastomosis of iliac artery to femoral artery NEC	Health-related outcomes > Hospital inpatient > Summary Operations
41200#B041	CAT-MUL	486878/271(487149)	0.152044	0.031302	0.272726	0.0135591	LOGISTIC-BINARY	Operative procedures - main OPCS4: B04.1 Excision of lesion of pituitary gland	Health-related outcomes > Hospital inpatient > Summary Operations
41200#S132	CAT-MUL	484311/2838(487149)	0.0473789	0.00975941	0.0849947	0.0135659	LOGISTIC-BINARY	Operative procedures - main OPCS4: S13.2 Punch biopsy of lesion of skin NEC	Health-related outcomes > Hospital inpatient > Summary Operations
24162	CONTINUOUS	38202	-0.0117258	-0.0210356	-0.00241592	0.0135665	LINEAR	LV radial strain AHA 5	Assessment centre > Imaging > Heart MRI > Cardiac and aortic function
102730	CAT-SIN	68955	-0.0311218	-0.0558395	-0.0064042	0.0135835	ORDERED-LOGISTIC	White rice intake	Online follow-up > Diet by 24-hour recall > Bread/pasta/rice yesterday
27567	CONTINUOUS	45549	0.0105828	0.00217853	0.018987	0.0135874	LINEAR	Area of G-Ins-lg+S-cent-ins (right hemisphere)	UK Biobank Assessment Centre > Imaging > Brain MRI > T1 structural brain MRI > Freesurfer a2009s
131240	DATE	486396/753(487149)	0.0904761	0.0185931	0.16234	0.0136151	LOGISTIC-BINARY	Date H71 first reported (cholesteatoma of middle ear)	Health-related outcomes > First occurrences > Ear and mastoid process disorders
41210#Z357	CAT-MUL	486874/275(487149)	0.150732	0.0309369	0.270473	0.0136361	LOGISTIC-BINARY	Operative procedures - secondary OPCS4: Z35.7 Artery of circle of Willis	Health-related outcomes > Hospital inpatient > Summary Operations
41272#Z357	CAT-MUL	486874/275(487149)	0.150732	0.0309369	0.270473	0.0136361	LOGISTIC-BINARY	Operative procedures - OPCS4: Z35.7 Artery of circle of Willis	Health-related outcomes > Hospital inpatient > Summary Operations
41272#U176	CAT-MUL	486989/160(487149)	0.196925	0.0404043	0.353355	0.0136398	LOGISTIC-BINARY	Operative procedures - OPCS4: U17.6 Patency capsule examination	Health-related outcomes > Hospital inpatient > Summary Operations
41210#Y149	CAT-MUL	486599/550(487149)	0.105465	0.0216485	0.189257	0.0136416	LOGISTIC-BINARY	Operative procedures - secondary OPCS4: Y14.9 Unspecified placement of stent in organ NOC	Health-related outcomes > Hospital inpatient > Summary Operations
41272#Y149	CAT-MUL	486599/550(487149)	0.105465	0.0216485	0.189257	0.0136416	LOGISTIC-BINARY	Operative procedures - OPCS4: Y14.9 Unspecified placement of stent in organ NOC	Health-related outcomes > Hospital inpatient > Summary Operations
41200#L383	CAT-MUL	487114/35(487149)	0.419727	0.085948	0.752947	0.0136441	LOGISTIC-BINARY	Operative procedures - main OPCS4: L38.3 Open embolectomy of subclavian artery	Health-related outcomes > Hospital inpatient > Summary Operations
41272#V258	CAT-MUL	486763/386(487149)	0.126891	0.0260226	0.227722	0.0136601	LOGISTIC-BINARY	Operative procedures - OPCS4: V25.8 Other specified primary decompression operations on lumbar spine	Health-related outcomes > Hospital inpatient > Summary Operations
25411	CONTINUOUS	42857	0.0114712	0.0023533	0.0205891	0.0136711	LINEAR	Mean OD in posterior limb of internal capsule on FA skeleton (left)	UK Biobank Assessment Centre > Imaging > Brain MRI > Diffusion brain MRI > dMRI skeleton
41210#J421	CAT-MUL	486987/162(487149)	0.199663	0.040854	0.358384	0.0137072	LOGISTIC-BINARY	Operative procedures - secondary OPCS4: J42.1 Endoscopic retrograde insertion of tubal prosthesis into pancreatic duct	Health-related outcomes > Hospital inpatient > Summary Operations
22601#22153070	CAT-MUL	115703/369(116072)	-0.129197	-0.231981	-0.0264931	0.0137103	LOGISTIC-BINARY	Job coding: dentist, dental surgeon, orthodontist, periodontist	Online follow-up > Work environment > Employment history
22617#2215	CAT-MUL	115703/369(116072)	-0.129197	-0.231981	-0.0264931	0.0137103	LOGISTIC-BINARY	Job code - historical: Dental practitioners	Online follow-up > Work environment > Employment history
131226	DATE	487084/65(487149)	0.312105	0.0638039	0.560193	0.0137148	LOGISTIC-BINARY	Date H62 first reported (disorders of external ear in diseases classified elsewhere)	Health-related outcomes > First occurrences > Ear and mastoid process disorders
27458	CONTINUOUS	45549	0.010922	0.00223573	0.0196082	0.0137241	LINEAR	Mean thickness of S-intrapariet+P-trans (left hemisphere)	UK Biobank Assessment Centre > Imaging > Brain MRI > T1 structural brain MRI > Freesurfer a2009s
22601#91212536	CAT-MUL	115587/485(116072)	0.107067	0.0218551	0.192173	0.013731	LOGISTIC-BINARY	Job coding: builder's labourer, building worker, hod carrier	Online follow-up > Work environment > Employment history
27096	CONTINUOUS	45549	0.010622	0.00217316	0.0190708	0.0137372	LINEAR	Volume of V1 (left hemisphere)	UK Biobank Assessment Centre > Imaging > Brain MRI > T1 structural brain MRI > Freesurfer BA exvivo
41200#U136	CAT-MUL	486040/1109(487149)	0.0755787	0.0154462	0.135702	0.013754	LOGISTIC-BINARY	Operative procedures - main OPCS4: U13.6 Computed tomography of bone	Health-related outcomes > Hospital inpatient > Summary Operations
41272#K442	CAT-MUL	487094/55(487149)	0.330388	0.0674023	0.593101	0.0137589	LOGISTIC-BINARY	Operative procedures - OPCS4: K44.2 Revision of replacement of coronary artery	Health-related outcomes > Hospital inpatient > Summary Operations
41272#G218	CAT-MUL	486474/675(487149)	0.0954386	0.0194835	0.171372	0.0137682	LOGISTIC-BINARY	Operative procedures - OPCS4: G21.8 Other specified other operations on oesophagus	Health-related outcomes > Hospital inpatient > Summary Operations
41272#L312	CAT-MUL	486909/240(487149)	0.160784	0.0327716	0.288737	0.0138053	LOGISTIC-BINARY	Operative procedures - OPCS4: L31.2 Arteriography of carotid artery	Health-related outcomes > Hospital inpatient > Summary Operations
130046	DATE	487079/70(487149)	0.299791	0.0610105	0.538365	0.0138249	LOGISTIC-BINARY	Date A28 first reported (other zoonotic bacterial diseases, not elsewhere classified)	Health-related outcomes > First occurrences > Certain infectious and parasitic diseases
41210#Q235	CAT-MUL	486919/230(487149)	0.172001	0.0350234	0.308962	0.0138443	LOGISTIC-BINARY	Operative procedures - secondary OPCS4: Q23.5 Unilateral oophorectomy NEC	Health-related outcomes > Hospital inpatient > Summary Operations
23540	CONTINUOUS	272276	0.00476835	0.000970563	0.00856615	0.0138609	LINEAR	Cholesterol in Medium LDL	Biological samples > Blood assays > NMR metabolomics
41272#Z158	CAT-MUL	486747/402(487149)	0.129909	0.0263992	0.233411	0.0138958	LOGISTIC-BINARY	Operative procedures - OPCS4: Z15.8 Specified breast NEC	Health-related outcomes > Hospital inpatient > Summary Operations
41210#Z158	CAT-MUL	486747/402(487149)	0.129909	0.0263992	0.233411	0.0138958	LOGISTIC-BINARY	Operative procedures - secondary OPCS4: Z15.8 Specified breast NEC	Health-related outcomes > Hospital inpatient > Summary Operations
41210#H541	CAT-MUL	486935/214(487149)	0.169025	0.0343165	0.303661	0.0138973	LOGISTIC-BINARY	Operative procedures - secondary OPCS4: H54.1 Anorectal stretch	Health-related outcomes > Hospital inpatient > Summary Operations
20003#1140881026	CAT-MUL	486968/48(487016)	0.360955	0.0731952	0.648389	0.0139014	LOGISTIC-BINARY	Treatment/medication code: meptazinol	UK Biobank Assessment Centre > Verbal interview > Medications
41272#J339	CAT-MUL	487135/14(487149)	0.662755	0.133793	1.18971	0.0139156	LOGISTIC-BINARY	Operative procedures - OPCS4: J33.9 Unspecified incision of bile duct	Health-related outcomes > Hospital inpatient > Summary Operations
22505	INTEGER	10238	-0.0239104	-0.042971	-0.00484977	0.013951	LINEAR	Years of bringing up phlegm/sputum/mucus on most days	Online follow-up > Work environment > Medical information
20544#12	CAT-MUL	152170/493(152663)	0.116975	0.0237137	0.210234	0.0139539	LOGISTIC-BINARY	Mental health problems ever diagnosed by a professional: Bulimia nervosa	Online follow-up > Mental health > Mental distress
104900	CAT-SIN	68955	0.0180134	0.00364843	0.0323784	0.0139607	ORDERED-LOGISTIC	Time spent doing vigorous physical activity	Online follow-up > Diet by 24-hour recall > Physical activity yesterday
26778	CONTINUOUS	45549	-0.0106318	-0.0191091	-0.00215451	0.013969	LINEAR	Mean thickness of precentral (left hemisphere)	UK Biobank Assessment Centre > Imaging > Brain MRI > T1 structural brain MRI > Freesurfer desikan white
41200#K442	CAT-MUL	487108/41(487149)	0.381847	0.0770751	0.686136	0.0139933	LOGISTIC-BINARY	Operative procedures - main OPCS4: K44.2 Revision of replacement of coronary artery	Health-related outcomes > Hospital inpatient > Summary Operations
22601#81392824	CAT-MUL	115762/310(116072)	0.136104	0.0274645	0.244577	0.013997	LOGISTIC-BINARY	Job coding: assembler, machine operator, processor, foreman	Online follow-up > Work environment > Employment history
41210#W338	CAT-MUL	487036/113(487149)	0.233553	0.0471577	0.419806	0.0140192	LOGISTIC-BINARY	Operative procedures - secondary OPCS4: W33.8 Other specified other open operations on bone	Health-related outcomes > Hospital inpatient > Summary Operations
23029	INTEGER	9349	0.0257536	0.0052066	0.0463007	0.0140309	LINEAR	L1 antigen for Human Papillomavirus type-16	Biological samples > Assay results > Blood assays > Infectious Diseases > Infectious Disease Antigens
41272#S551	CAT-MUL	486936/213(487149)	0.168051	0.0338903	0.30213	0.0140567	LOGISTIC-BINARY	Operative procedures - OPCS4: S55.1 Debridement of burnt skin NEC	Health-related outcomes > Hospital inpatient > Summary Operations
41272#M473	CAT-MUL	472122/15027(487149)	0.0203608	0.00410931	0.0366119	0.0140651	LOGISTIC-BINARY	Operative procedures - OPCS4: M47.3 Removal of urethral catheter from bladder	Health-related outcomes > Hospital inpatient > Summary Operations
41272#V412	CAT-MUL	487038/111(487149)	0.23352	0.0470573	0.419852	0.0140718	LOGISTIC-BINARY	Operative procedures - OPCS4: V41.2 Anterior attachment of correctional instrument to spine	Health-related outcomes > Hospital inpatient > Summary Operations
22601#81182836	CAT-MUL	116036/36(116072)	0.391981	0.0782475	0.704153	0.0141056	LOGISTIC-BINARY	Job coding: electroplater, anodiser, galvaniser, plater	Online follow-up > Work environment > Employment history
40013#1610	CAT-MUL	487129/20(487149)	0.539996	0.108141	0.970584	0.014144	LOGISTIC-BINARY	Type of cancer: ICD9: 1610 Malignant neoplasm of glottis	Health-related outcomes > Cancer register
22601#35343267	CAT-MUL	114963/1109(116072)	-0.0733684	-0.132004	-0.014773	0.0141561	LOGISTIC-BINARY	Job coding: financial adviser/agent/consultant, investment analyst, mortgage consultant, financier, pension advisor	Online follow-up > Work environment > Employment history
22617#3534	CAT-MUL	114963/1109(116072)	-0.0733684	-0.132004	-0.014773	0.0141561	LOGISTIC-BINARY	Job code - historical: Finance and investment analysts/advisers	Online follow-up > Work environment > Employment history
41272#B041	CAT-MUL	486876/273(487149)	0.150562	0.0302387	0.270827	0.0141603	LOGISTIC-BINARY	Operative procedures - OPCS4: B04.1 Excision of lesion of pituitary gland	Health-related outcomes > Hospital inpatient > Summary Operations
41210#G782	CAT-MUL	487117/32(487149)	0.434773	0.0870784	0.78192	0.0141791	LOGISTIC-BINARY	Operative procedures - secondary OPCS4: G78.2 Strictureplasty of ileum	Health-related outcomes > Hospital inpatient > Summary Operations
22617#9259	CAT-MUL	115794/278(116072)	0.145216	0.0290929	0.261201	0.0141886	LOGISTIC-BINARY	Job code - historical: Elementary sales occupations n.e.c.	Online follow-up > Work environment > Employment history
41200#S574	CAT-MUL	486883/266(487149)	0.152949	0.0306746	0.275169	0.0141984	LOGISTIC-BINARY	Operative procedures - main OPCS4: S57.4 Dressing of skin NEC	Health-related outcomes > Hospital inpatient > Summary Operations
41272#L351	CAT-MUL	486983/166(487149)	0.195331	0.0391707	0.351422	0.0142008	LOGISTIC-BINARY	Operative procedures - OPCS4: L35.1 Percutaneous transluminal embolisation of cerebral artery	Health-related outcomes > Hospital inpatient > Summary Operations
41200#B294	CAT-MUL	487132/17(487149)	-0.630403	-1.13547	-0.127311	0.014213	LOGISTIC-BINARY	Operative procedures - main OPCS4: B29.4 Reconstruction of breast using distant flap of skin NEC	Health-related outcomes > Hospital inpatient > Summary Operations
25088	CONTINUOUS	42860	-0.0108614	-0.0195441	-0.00217881	0.0142157	LINEAR	Mean FA in external capsule on FA skeleton (right)	UK Biobank Assessment Centre > Imaging > Brain MRI > Diffusion brain MRI > dMRI skeleton
41210#W622	CAT-MUL	487105/44(487149)	-0.388876	-0.699882	-0.0780594	0.0142234	LOGISTIC-BINARY	Operative procedures - secondary OPCS4: W62.2 Primary arthrodesis and external fixation of joint NEC	Health-related outcomes > Hospital inpatient > Summary Operations
41210#T123	CAT-MUL	486529/620(487149)	0.0991327	0.0198627	0.178384	0.0142312	LOGISTIC-BINARY	Operative procedures - secondary OPCS4: T12.3 Aspiration of pleural cavity	Health-related outcomes > Hospital inpatient > Summary Operations
27317	CONTINUOUS	45549	-0.0104348	-0.0187783	-0.00209128	0.0142383	LINEAR	Volume of postcentral (right hemisphere)	UK Biobank Assessment Centre > Imaging > Brain MRI > T1 structural brain MRI > Freesurfer DKT
23023	INTEGER	9349	0.0256633	0.00513936	0.0461872	0.0142613	LINEAR	HTLV-1 env antigen for Human T-Lymphotropic Virus 1	Biological samples > Assay results > Blood assays > Infectious Diseases > Infectious Disease Antigens
41200#M433	CAT-MUL	486848/301(487149)	0.146848	0.0293812	0.264282	0.0142638	LOGISTIC-BINARY	Operative procedures - main OPCS4: M43.3 Endoscopic overdistension of bladder NEC	Health-related outcomes > Hospital inpatient > Summary Operations
102090	CAT-SIN	68955	-0.0202661	-0.0364804	-0.00405184	0.0142865	ORDERED-LOGISTIC	Yogurt intake	Online follow-up > Diet by 24-hour recall > Soup/snacks/pastries yesterday
5890-3	CAT-SIN	1061/1452	-999	-999	-999	0.0143126	MULTINOMIAL-LOGISTIC	Which eye(s) affected by diabetes-related eye disease	UK Biobank Assessment Centre > Touchscreen > Health and medical history > Eyesight
41272#C294	CAT-MUL	487127/22(487149)	0.527739	0.105045	0.949518	0.0143137	LOGISTIC-BINARY	Operative procedures - OPCS4: C29.4 Marsupialisation of canaliculus	Health-related outcomes > Hospital inpatient > Summary Operations
41210#V404	CAT-MUL	486961/188(487149)	0.183194	0.0365563	0.329766	0.0143203	LOGISTIC-BINARY	Operative procedures - secondary OPCS4: V40.4 Posterior instrumented fusion of lumbar spine NEC	Health-related outcomes > Hospital inpatient > Summary Operations
41272#Z779	CAT-MUL	486242/907(487149)	0.0812572	0.0162139	0.146281	0.0143283	LOGISTIC-BINARY	Operative procedures - OPCS4: Z77.9 Tibia NEC	Health-related outcomes > Hospital inpatient > Summary Operations
41210#Z779	CAT-MUL	486242/907(487149)	0.0812572	0.0162139	0.146281	0.0143283	LOGISTIC-BINARY	Operative procedures - secondary OPCS4: Z77.9 Tibia NEC	Health-related outcomes > Hospital inpatient > Summary Operations
22601#22143069	CAT-MUL	115934/138(116072)	-0.212734	-0.38305	-0.0425289	0.014329	LOGISTIC-BINARY	Job coding: ophthalmic optician, optometrist	Online follow-up > Work environment > Employment history
22617#2214	CAT-MUL	115934/138(116072)	-0.212734	-0.38305	-0.0425289	0.014329	LOGISTIC-BINARY	Job code - historical: Ophthalmic opticians	Online follow-up > Work environment > Employment history
40013#2331	CAT-MUL	483714/3435(487149)	0.0444196	0.00886547	0.0799732	0.0143343	LOGISTIC-BINARY	Type of cancer: ICD9: 2331 Carcinoma in situ of cervix uteri	Health-related outcomes > Cancer register
41200#X336	CAT-MUL	486975/174(487149)	-0.185937	-0.334828	-0.037149	0.0143453	LOGISTIC-BINARY	Operative procedures - main OPCS4: X33.6 Allogeneic peripheral blood stem cell transplant	Health-related outcomes > Hospital inpatient > Summary Operations
41210#E143	CAT-MUL	487051/98(487149)	0.248203	0.0493386	0.446922	0.0144009	LOGISTIC-BINARY	Operative procedures - secondary OPCS4: E14.3 External ethmoidectomy	Health-related outcomes > Hospital inpatient > Summary Operations
41272#Z373	CAT-MUL	486942/207(487149)	0.170736	0.0339269	0.307483	0.014422	LOGISTIC-BINARY	Operative procedures - OPCS4: Z37.3 Superior mesenteric artery	Health-related outcomes > Hospital inpatient > Summary Operations
41210#Z373	CAT-MUL	486942/207(487149)	0.170736	0.0339269	0.307483	0.014422	LOGISTIC-BINARY	Operative procedures - secondary OPCS4: Z37.3 Superior mesenteric artery	Health-related outcomes > Hospital inpatient > Summary Operations
24424	CONTINUOUS	43255	-0.011308	-0.0203682	-0.00224774	0.014438	LINEAR	DVARS Median D from uncleaned rfMRI	Assessment centre > Imaging > Brain MRI > Resting functional brain MRI
20003#1140870512	CAT-MUL	486881/135(487016)	0.219535	0.0435811	0.395384	0.0144382	LOGISTIC-BINARY	Treatment/medication code: cyanocobalamin product	UK Biobank Assessment Centre > Verbal interview > Medications
41210#W846	CAT-MUL	486727/422(487149)	0.119405	0.0236904	0.215081	0.0144623	LOGISTIC-BINARY	Operative procedures - secondary OPCS4: W84.6 Endoscopic excision of synovial plica	Health-related outcomes > Hospital inpatient > Summary Operations
25008	CONTINUOUS	45111	0.00902088	0.00179093	0.0162508	0.0144676	LINEAR	Volume of white matter	UK Biobank Assessment Centre > Imaging > Brain MRI > T1 structural brain MRI
41210#C826	CAT-MUL	486875/274(487149)	0.148109	0.0293385	0.266828	0.0144942	LOGISTIC-BINARY	Operative procedures - secondary OPCS4: C82.6 Laser photocoagulation to lesion of retina NEC	Health-related outcomes > Hospital inpatient > Summary Operations
41272#T451	CAT-MUL	487071/78(487149)	0.277018	0.0548151	0.498995	0.0144982	LOGISTIC-BINARY	Operative procedures - OPCS4: T45.1 Image controlled percutaneous drainage of subphrenic abscess	Health-related outcomes > Hospital inpatient > Summary Operations
40011#9533	CAT-MUL	487124/25(487149)	0.511423	0.101172	0.921431	0.0145331	LOGISTIC-BINARY	Histology of cancer tumour: Psammomatous meningioma	Health-related outcomes > Cancer register
41272#Q353	CAT-MUL	486861/288(487149)	0.15244	0.0301538	0.274736	0.0145569	LOGISTIC-BINARY	Operative procedures - OPCS4: Q35.3 Endoscopic bilateral ringing of fallopian tubes	Health-related outcomes > Hospital inpatient > Summary Operations
41272#Z804	CAT-MUL	486330/819(487149)	0.0888462	0.0175616	0.160124	0.0145677	LOGISTIC-BINARY	Operative procedures - OPCS4: Z80.4 Phalanx of toe NEC	Health-related outcomes > Hospital inpatient > Summary Operations
41210#Z804	CAT-MUL	486330/819(487149)	0.0888462	0.0175616	0.160124	0.0145677	LOGISTIC-BINARY	Operative procedures - secondary OPCS4: Z80.4 Phalanx of toe NEC	Health-related outcomes > Hospital inpatient > Summary Operations
131004	DATE	486766/383(487149)	0.125661	0.0248108	0.226468	0.0145768	LOGISTIC-BINARY	Date G06 first reported (intracranial and intraspinal abscess and granuloma)	Health-related outcomes > First occurrences > Nervous system disorders
41200#A384	CAT-MUL	487072/77(487149)	0.286093	0.0564542	0.515589	0.0145839	LOGISTIC-BINARY	Operative procedures - main OPCS4: A38.4 Extirpation of lesion of meninges of parasagittal region of brain	Health-related outcomes > Hospital inpatient > Summary Operations
41210#Z278	CAT-MUL	485014/2135(487149)	0.0539662	0.0106557	0.0972711	0.0145919	LOGISTIC-BINARY	Operative procedures - secondary OPCS4: Z27.8 Specified upper digestive tract NEC	Health-related outcomes > Hospital inpatient > Summary Operations
41272#Z278	CAT-MUL	485014/2135(487149)	0.0539662	0.0106557	0.0972711	0.0145919	LOGISTIC-BINARY	Operative procedures - OPCS4: Z27.8 Specified upper digestive tract NEC	Health-related outcomes > Hospital inpatient > Summary Operations
41200#G031	CAT-MUL	487048/101(487149)	0.238038	0.046905	0.428998	0.014605	LOGISTIC-BINARY	Operative procedures - main OPCS4: G03.1 Partial oesophagectomy and end to end anastomosis of oesophagus	Health-related outcomes > Hospital inpatient > Summary Operations
26990	CONTINUOUS	45549	-0.0103196	-0.0186038	-0.00203537	0.014627	LINEAR	Grey-white contrast in bankssts (left hemisphere)	UK Biobank Assessment Centre > Imaging > Brain MRI > T1 structural brain MRI > Freesurfer desikan gw
41200#N288	CAT-MUL	487109/40(487149)	0.373107	0.073247	0.672261	0.0146306	LOGISTIC-BINARY	Operative procedures - main OPCS4: N28.8 Other specified plastic operations on penis	Health-related outcomes > Hospital inpatient > Summary Operations
41272#H204	CAT-MUL	486261/888(487149)	0.0822658	0.0162079	0.148309	0.0146412	LOGISTIC-BINARY	Operative procedures - OPCS4: H20.4 Fibreoptic endoscopic destruction of lesion of colon NEC	Health-related outcomes > Hospital inpatient > Summary Operations
131038	DATE	483553/3596(487149)	0.0411479	0.00810692	0.0741862	0.0146461	LOGISTIC-BINARY	Date G31 first reported (other degenerative diseases of nervous system, not elsewhere classified)	Health-related outcomes > First occurrences > Nervous system disorders
41272#M149	CAT-MUL	487063/86(487149)	0.259565	0.0510436	0.46788	0.0146518	LOGISTIC-BINARY	Operative procedures - OPCS4: M14.9 Unspecified extracorporeal fragmentation of calculus of kidney	Health-related outcomes > Hospital inpatient > Summary Operations
7403	CONTINUOUS	1665	0.0606865	0.0119717	0.109401	0.014653	LINEAR	Keratometry spherical value (right)	Assessment centre > Eye measures > Refractometry > Refractometer 2
41272#N288	CAT-MUL	487101/48(487149)	0.340291	0.066706	0.613326	0.0146809	LOGISTIC-BINARY	Operative procedures - OPCS4: N28.8 Other specified plastic operations on penis	Health-related outcomes > Hospital inpatient > Summary Operations
41272#Y978	CAT-MUL	487098/51(487149)	0.350321	0.0686493	0.631646	0.0147225	LOGISTIC-BINARY	Operative procedures - OPCS4: Y97.8 Other specified radiology with contrast	Health-related outcomes > Hospital inpatient > Summary Operations
41210#Y978	CAT-MUL	487098/51(487149)	0.350321	0.0686493	0.631646	0.0147225	LOGISTIC-BINARY	Operative procedures - secondary OPCS4: Y97.8 Other specified radiology with contrast	Health-related outcomes > Hospital inpatient > Summary Operations
41210#H251	CAT-MUL	485940/1209(487149)	0.0711272	0.0139656	0.128277	0.0147251	LOGISTIC-BINARY	Operative procedures - secondary OPCS4: H25.1 Diagnostic endoscopic examination of lower bowel and biopsy of lesion of lower bowel using fibreoptic sigmoidoscope	Health-related outcomes > Hospital inpatient > Summary Operations
41272#Z766	CAT-MUL	487138/11(487149)	0.730248	0.141926	1.31541	0.014732	LOGISTIC-BINARY	Operative procedures - OPCS4	Health-related outcomes > Hospital inpatient > Summary Operations
41210#Z766	CAT-MUL	487138/11(487149)	0.730248	0.141926	1.31541	0.014732	LOGISTIC-BINARY	Operative procedures - secondary OPCS4	Health-related outcomes > Hospital inpatient > Summary Operations
130666	DATE	485681/1468(487149)	0.0642053	0.0125869	0.115815	0.0147644	LOGISTIC-BINARY	Date D73 first reported (diseases of spleen)	Health-related outcomes > First occurrences > Blood, blood-forming organs and certain immune disorders
41200#K595	CAT-MUL	487099/50(487149)	0.335658	0.0655708	0.605296	0.0147831	LOGISTIC-BINARY	Operative procedures - main OPCS4: K59.5 Removal of cardioverter defibrillator	Health-related outcomes > Hospital inpatient > Summary Operations
41210#W562	CAT-MUL	486752/397(487149)	0.126645	0.0247624	0.22851	0.014824	LOGISTIC-BINARY	Operative procedures - secondary OPCS4: W56.2 Primary interposition arthroplasty of joint NEC	Health-related outcomes > Hospital inpatient > Summary Operations
20004#1071	CAT-MUL	486682/334(487016)	0.133257	0.0259989	0.240464	0.0148648	LOGISTIC-BINARY	Operation code: other arterial surgery/revascularisation procedures	UK Biobank Assessment Centre > Verbal interview > Operations
41210#Y014	CAT-MUL	487122/27(487149)	0.480367	0.0934361	0.866461	0.0148664	LOGISTIC-BINARY	Operative procedures - secondary OPCS4: Y01.4 Alloreplacement of organ from cadaver heart beating NOC	Health-related outcomes > Hospital inpatient > Summary Operations
40006#D051	CAT-MUL	484294/2855(487149)	-0.0486392	-0.0877886	-0.00949406	0.0148833	LOGISTIC-BINARY	Type of cancer: ICD10: D05.1 Intraductal carcinoma in situ	Health-related outcomes > Cancer register
27579	CONTINUOUS	45549	-0.0100818	-0.0181979	-0.00196568	0.0149071	LINEAR	Area of G-precentral (right hemisphere)	UK Biobank Assessment Centre > Imaging > Brain MRI > T1 structural brain MRI > Freesurfer a2009s
41272#Q011	CAT-MUL	487113/36(487149)	0.436383	0.0850728	0.787735	0.0149123	LOGISTIC-BINARY	Operative procedures - OPCS4: Q01.1 Amputation of cervix uteri	Health-related outcomes > Hospital inpatient > Summary Operations
20003#1141171344	CAT-MUL	486947/69(487016)	0.296642	0.0576744	0.53545	0.0149426	LOGISTIC-BINARY	Treatment/medication code: teveten 300mg tablet	UK Biobank Assessment Centre > Verbal interview > Medications
20004#1485	CAT-MUL	485506/1510(487016)	0.0648913	0.0126286	0.117148	0.0149449	LOGISTIC-BINARY	Operation code: abdominal/pelvic adhesion surgery	UK Biobank Assessment Centre > Verbal interview > Operations
41272#E142	CAT-MUL	484553/2596(487149)	0.0480051	0.00932894	0.0866757	0.0149782	LOGISTIC-BINARY	Operative procedures - OPCS4: E14.2 Intranasal ethmoidectomy	Health-related outcomes > Hospital inpatient > Summary Operations
20003#1140868816	CAT-MUL	486897/119(487016)	0.225461	0.0437655	0.40703	0.0149785	LOGISTIC-BINARY	Treatment/medication code: desmopressin	UK Biobank Assessment Centre > Verbal interview > Medications
41210#Z638	CAT-MUL	487125/24(487149)	0.493843	0.0955847	0.891206	0.0149893	LOGISTIC-BINARY	Operative procedures - secondary OPCS4: Z63.8 Specified bone of cranium NEC	Health-related outcomes > Hospital inpatient > Summary Operations
41272#Z638	CAT-MUL	487125/24(487149)	0.493843	0.0955847	0.891206	0.0149893	LOGISTIC-BINARY	Operative procedures - OPCS4: Z63.8 Specified bone of cranium NEC	Health-related outcomes > Hospital inpatient > Summary Operations
27065	CONTINUOUS	45549	-0.00988353	-0.0178468	-0.00192027	0.0149923	LINEAR	Area of BA6 (left hemisphere)	UK Biobank Assessment Centre > Imaging > Brain MRI > T1 structural brain MRI > Freesurfer BA exvivo
41210#M093	CAT-MUL	487104/45(487149)	0.360774	0.0698823	0.651262	0.0149993	LOGISTIC-BINARY	Operative procedures - secondary OPCS4: M09.3 Endoscopic laser fragmentation of calculus of kidney	Health-related outcomes > Hospital inpatient > Summary Operations
41272#V473	CAT-MUL	486954/195(487149)	0.175972	0.034142	0.317731	0.0149996	LOGISTIC-BINARY	Operative procedures - OPCS4: V47.3 Biopsy of lumbar vertebra	Health-related outcomes > Hospital inpatient > Summary Operations
41200#U319	CAT-MUL	487118/31(487149)	0.428631	0.0829814	0.773846	0.0150195	LOGISTIC-BINARY	Operative procedures - main OPCS4: U31.9 Unspecified pacemaker testing	Health-related outcomes > Hospital inpatient > Summary Operations
41200#J102	CAT-MUL	487111/38(487149)	0.396067	0.076604	0.715103	0.0150405	LOGISTIC-BINARY	Operative procedures - main OPCS4: J10.2 Percutaneous transluminal embolisation of portal vein	Health-related outcomes > Hospital inpatient > Summary Operations
27531	CONTINUOUS	45527	-0.0109062	-0.0196996	-0.0021128	0.0150631	LINEAR	Volume of S-interm-prim-Jensen (left hemisphere)	UK Biobank Assessment Centre > Imaging > Brain MRI > T1 structural brain MRI > Freesurfer a2009s
40006#C154	CAT-MUL	486959/190(487149)	0.177508	0.0343142	0.320632	0.015088	LOGISTIC-BINARY	Type of cancer: ICD10: C15.4 Middle third of oesophagus	Health-related outcomes > Cancer register
26827	CONTINUOUS	45549	-0.0105641	-0.0190838	-0.00204431	0.0150893	LINEAR	Area of entorhinal (right hemisphere)	UK Biobank Assessment Centre > Imaging > Brain MRI > T1 structural brain MRI > Freesurfer desikan white
41272#Y128	CAT-MUL	487082/67(487149)	0.295413	0.056957	0.533613	0.0151212	LOGISTIC-BINARY	Operative procedures - OPCS4: Y12.8 Other specified chemical destruction of lesion of organ NOC	Health-related outcomes > Hospital inpatient > Summary Operations
41210#Y128	CAT-MUL	487082/67(487149)	0.295413	0.056957	0.533613	0.0151212	LOGISTIC-BINARY	Operative procedures - secondary OPCS4: Y12.8 Other specified chemical destruction of lesion of organ NOC	Health-related outcomes > Hospital inpatient > Summary Operations
41200#F161	CAT-MUL	486941/208(487149)	0.171105	0.0330211	0.30911	0.0151255	LOGISTIC-BINARY	Operative procedures - main OPCS4: F16.1 Drainage of abscess of alveolus of tooth	Health-related outcomes > Hospital inpatient > Summary Operations
41210#M164	CAT-MUL	487132/17(487149)	0.612433	0.117888	1.10602	0.0151353	LOGISTIC-BINARY	Operative procedures - secondary OPCS4: M16.4 Percutaneous nephrolithotomy NEC	Health-related outcomes > Hospital inpatient > Summary Operations
41232#20	CAT-MUL	482970/4179(487149)	0.0382791	0.00739048	0.0691654	0.0151402	LOGISTIC-BINARY	Administrative and legal statuses: Private patient: not formally detained	Health-related outcomes > Hospital inpatient > Summary Administration
41200#W192	CAT-MUL	486180/969(487149)	0.0792533	0.015295	0.143199	0.0151441	LOGISTIC-BINARY	Operative procedures - main OPCS4: W19.2 Primary open reduction of fracture of long bone and fixation using rigid nail NEC	Health-related outcomes > Hospital inpatient > Summary Operations
41210#Z423	CAT-MUL	487088/61(487149)	0.305491	0.058755	0.551879	0.0151692	LOGISTIC-BINARY	Operative procedures - secondary OPCS4: Z42.3 Outlet of bladder	Health-related outcomes > Hospital inpatient > Summary Operations
41272#Z423	CAT-MUL	487088/61(487149)	0.305491	0.058755	0.551879	0.0151692	LOGISTIC-BINARY	Operative procedures - OPCS4: Z42.3 Outlet of bladder	Health-related outcomes > Hospital inpatient > Summary Operations
41210#T127	CAT-MUL	487137/12(487149)	-0.690407	-1.24867	-0.133458	0.0151742	LOGISTIC-BINARY	Operative procedures - secondary OPCS4	Health-related outcomes > Hospital inpatient > Summary Operations
41272#Y034	CAT-MUL	486840/309(487149)	0.13945	0.0268627	0.251994	0.0151771	LOGISTIC-BINARY	Operative procedures - OPCS4: Y03.4 Other resiting of prosthesis in organ NOC	Health-related outcomes > Hospital inpatient > Summary Operations
41210#Y034	CAT-MUL	486840/309(487149)	0.13945	0.0268627	0.251994	0.0151771	LOGISTIC-BINARY	Operative procedures - secondary OPCS4: Y03.4 Other resiting of prosthesis in organ NOC	Health-related outcomes > Hospital inpatient > Summary Operations
20003#1141200072	CAT-MUL	486879/137(487016)	0.211616	0.0407233	0.382394	0.0151897	LOGISTIC-BINARY	Treatment/medication code: lyrica 25mg capsule	UK Biobank Assessment Centre > Verbal interview > Medications
41272#W164	CAT-MUL	486207/942(487149)	0.0817368	0.0157227	0.14774	0.0152251	LOGISTIC-BINARY	Operative procedures - OPCS4: W16.4 Osteotomy and internal fixation NEC	Health-related outcomes > Hospital inpatient > Summary Operations
27142	CONTINUOUS	45549	-0.0109829	-0.0198548	-0.00211107	0.0152531	LINEAR	Volume of entorhinal (right hemisphere)	UK Biobank Assessment Centre > Imaging > Brain MRI > T1 structural brain MRI > Freesurfer BA exvivo
5610-3	CAT-SIN	38063/42969	-999	-999	-999	0.0152599	MULTINOMIAL-LOGISTIC	Which eye(s) affected by presbyopia	UK Biobank Assessment Centre > Touchscreen > Health and medical history > Eyesight
41200#X961	CAT-MUL	486490/659(487149)	0.0949016	0.0182047	0.171578	0.0152869	LOGISTIC-BINARY	Operative procedures - main OPCS4: X96.1 Immunoglobulins Band 1	Health-related outcomes > Hospital inpatient > Summary Operations
41210#S554	CAT-MUL	487127/22(487149)	0.518135	0.098892	0.936311	0.0152969	LOGISTIC-BINARY	Operative procedures - secondary OPCS4: S55.4 Dressing of burnt skin NEC	Health-related outcomes > Hospital inpatient > Summary Operations
131122	DATE	486754/395(487149)	0.123869	0.0237454	0.223956	0.0152981	LOGISTIC-BINARY	Date G97 first reported (postprocedural disorders of nervous system, not elsewhere classified)	Health-related outcomes > First occurrences > Nervous system disorders
41272#M359	CAT-MUL	487074/75(487149)	0.280742	0.0537508	0.507535	0.0153059	LOGISTIC-BINARY	Operative procedures - OPCS4: M35.9 Unspecified partial excision of bladder	Health-related outcomes > Hospital inpatient > Summary Operations
41210#W749	CAT-MUL	487087/62(487149)	0.319104	0.061115	0.576963	0.015315	LOGISTIC-BINARY	Operative procedures - secondary OPCS4: W74.9 Unspecified other reconstruction of ligament	Health-related outcomes > Hospital inpatient > Summary Operations
41200#L882	CAT-MUL	485426/1723(487149)	0.0595908	0.0114065	0.107768	0.0153417	LOGISTIC-BINARY	Operative procedures - main OPCS4: L88.2 Radiofrequency ablation of varicose vein of leg	Health-related outcomes > Hospital inpatient > Summary Operations
41200#H581	CAT-MUL	486892/257(487149)	0.15098	0.028854	0.273031	0.0153602	LOGISTIC-BINARY	Operative procedures - main OPCS4: H58.1 Drainage of ischiorectal abscess	Health-related outcomes > Hospital inpatient > Summary Operations
41272#W811	CAT-MUL	486415/734(487149)	0.0917748	0.0175116	0.166022	0.0154151	LOGISTIC-BINARY	Operative procedures - OPCS4: W81.1 Excision of lesion of joint NEC	Health-related outcomes > Hospital inpatient > Summary Operations
41272#K584	CAT-MUL	487137/12(487149)	0.719824	0.136372	1.30093	0.015417	LOGISTIC-BINARY	Operative procedures - OPCS4: K58.4 Percutaneous transluminal left ventricular biopsy	Health-related outcomes > Hospital inpatient > Summary Operations
40013#1869	CAT-MUL	486785/364(487149)	-0.122174	-0.221066	-0.0233421	0.0154291	LOGISTIC-BINARY	Type of cancer: ICD9: 1869 Malignant neoplasm of testis, other and unspecified	Health-related outcomes > Cancer register
41200#U355	CAT-MUL	486869/280(487149)	0.146408	0.0278836	0.264879	0.0154455	LOGISTIC-BINARY	Operative procedures - main OPCS4	Health-related outcomes > Hospital inpatient > Summary Operations
41200#H072	CAT-MUL	485902/1247(487149)	0.0697159	0.0132818	0.126142	0.0154593	LOGISTIC-BINARY	Operative procedures - main OPCS4: H07.2 Right hemicolectomy and side to side anastomosis of ileum to transverse colon	Health-related outcomes > Hospital inpatient > Summary Operations
41272#Z449	CAT-MUL	487070/79(487149)	0.287692	0.054686	0.520645	0.0155087	LOGISTIC-BINARY	Operative procedures - OPCS4: Z44.9 Vagina NEC	Health-related outcomes > Hospital inpatient > Summary Operations
41210#Z449	CAT-MUL	487070/79(487149)	0.287692	0.054686	0.520645	0.0155087	LOGISTIC-BINARY	Operative procedures - secondary OPCS4: Z44.9 Vagina NEC	Health-related outcomes > Hospital inpatient > Summary Operations
41200#Q501	CAT-MUL	487101/48(487149)	-0.370564	-0.67084	-0.0706198	0.0155088	LOGISTIC-BINARY	Operative procedures - main OPCS4: Q50.1 Diagnostic endoscopic examination of ovary and biopsy of lesion of ovary	Health-related outcomes > Hospital inpatient > Summary Operations
41272#D085	CAT-MUL	487133/16(487149)	0.611522	0.11559	1.10607	0.0155324	LOGISTIC-BINARY	Operative procedures - OPCS4: D08.5 Irrigation of external auditory canal NEC	Health-related outcomes > Hospital inpatient > Summary Operations
41272#W089	CAT-MUL	486949/200(487149)	0.174074	0.0330297	0.315047	0.0155377	LOGISTIC-BINARY	Operative procedures - OPCS4: W08.9 Unspecified other excision of bone	Health-related outcomes > Hospital inpatient > Summary Operations
25331	CONTINUOUS	42860	0.0109614	0.00208212	0.0198407	0.0155406	LINEAR	Mean L3 in cingulum cingulate gyrus on FA skeleton (left)	UK Biobank Assessment Centre > Imaging > Brain MRI > Diffusion brain MRI > dMRI skeleton
41210#Z238	CAT-MUL	487136/13(487149)	-0.676005	-1.22502	-0.129381	0.0155497	LOGISTIC-BINARY	Operative procedures - secondary OPCS4: Z23.8 Specified nasal sinus NEC	Health-related outcomes > Hospital inpatient > Summary Operations
41272#Z238	CAT-MUL	487136/13(487149)	-0.676005	-1.22502	-0.129381	0.0155497	LOGISTIC-BINARY	Operative procedures - OPCS4: Z23.8 Specified nasal sinus NEC	Health-related outcomes > Hospital inpatient > Summary Operations
5132	CONTINUOUS	105997	0.00738232	0.00140001	0.0133646	0.0155789	LINEAR	3mm strong meridian (right)	UK Biobank Assessment Centre > Physical measures > Eye measures > Autorefraction
22601#34433141	CAT-MUL	115969/103(116072)	-0.245676	-0.444877	-0.0466026	0.0155965	LOGISTIC-BINARY	Job coding: fitness instructor, aerobics teacher, yoga teacher	Online follow-up > Work environment > Employment history
22617#3443	CAT-MUL	115969/103(116072)	-0.245676	-0.444877	-0.0466026	0.0155965	LOGISTIC-BINARY	Job code - historical: Fitness instructors	Online follow-up > Work environment > Employment history
41200#L592	CAT-MUL	487060/89(487149)	0.252149	0.0476914	0.456446	0.0156036	LOGISTIC-BINARY	Operative procedures - main OPCS4: L59.2 Bypass of femoral artery by anastomosis of femoral artery to popliteal artery using prosthesis NEC	Health-related outcomes > Hospital inpatient > Summary Operations
20445	CAT-SIN	43499/6291(49790)	0.0344795	0.00653018	0.0624332	0.0156143	LOGISTIC-BINARY	Depression possibly related to childbirth	Online follow-up > Mental health > Depression
41272#X508	CAT-MUL	486968/181(487149)	0.178721	0.0337848	0.323575	0.0156236	LOGISTIC-BINARY	Operative procedures - OPCS4: X50.8 Other specified external resuscitation	Health-related outcomes > Hospital inpatient > Summary Operations
41200#U176	CAT-MUL	486995/154(487149)	0.196716	0.0371888	0.356147	0.015624	LOGISTIC-BINARY	Operative procedures - main OPCS4: U17.6 Patency capsule examination	Health-related outcomes > Hospital inpatient > Summary Operations
25107	CONTINUOUS	42860	0.0105647	0.00199978	0.0191296	0.015625	LINEAR	Mean MD in body of corpus callosum on FA skeleton	UK Biobank Assessment Centre > Imaging > Brain MRI > Diffusion brain MRI > dMRI skeleton
41210#Q552	CAT-MUL	485924/1225(487149)	0.0731828	0.013835	0.132529	0.0156527	LOGISTIC-BINARY	Operative procedures - secondary OPCS4: Q55.2 Examination of female genital tract under anaesthetic NEC	Health-related outcomes > Hospital inpatient > Summary Operations
26825	CONTINUOUS	45549	-0.0104484	-0.0189244	-0.00197247	0.01569	LINEAR	Area of caudalmiddlefrontal (right hemisphere)	UK Biobank Assessment Centre > Imaging > Brain MRI > T1 structural brain MRI > Freesurfer desikan white
41210#K623	CAT-MUL	487106/43(487149)	-0.367534	-0.665891	-0.0695616	0.0156905	LOGISTIC-BINARY	Operative procedures - secondary OPCS4: K62.3 Percutaneous transluminal ablation of conducting system of heart for atrial flutter NEC	Health-related outcomes > Hospital inpatient > Summary Operations
41272#M474	CAT-MUL	484689/2460(487149)	0.0496717	0.00937027	0.0899684	0.0156996	LOGISTIC-BINARY	Operative procedures - OPCS4: M47.4 Urodynamic studies using catheter	Health-related outcomes > Hospital inpatient > Summary Operations
41250#1002	CAT-MUL	472271/11991(484262)	0.0236111	0.00445415	0.0427677	0.0157046	LOGISTIC-BINARY	Methods of discharge from hospital (recoded): Discharged on clinical advice/consent: Transfer within provider	Health-related outcomes > Hospital inpatient > Summary Administration
20105#79	CAT-MUL	62026/6929(68955)	-0.0312712	-0.0566508	-0.00589654	0.0157257	LOGISTIC-BINARY	Liquid used to make porridge: Porridge with milk	Online follow-up > Diet by 24-hour recall > Cereal yesterday
41200#V226	CAT-MUL	487134/15(487149)	0.639901	0.119754	1.15837	0.0157411	LOGISTIC-BINARY	Operative procedures - main OPCS4: V22.6 Primary decompression of posterior fossa and upper cervical spinal cord NEC	Health-related outcomes > Hospital inpatient > Summary Operations
41272#V226	CAT-MUL	487134/15(487149)	0.639901	0.119754	1.15837	0.0157411	LOGISTIC-BINARY	Operative procedures - OPCS4: V22.6 Primary decompression of posterior fossa and upper cervical spinal cord NEC	Health-related outcomes > Hospital inpatient > Summary Operations
41272#G152	CAT-MUL	486857/292(487149)	0.141853	0.0266872	0.25697	0.0157428	LOGISTIC-BINARY	Operative procedures - OPCS4: G15.2 Fibreoptic endoscopic balloon dilation of oesophagus	Health-related outcomes > Hospital inpatient > Summary Operations
41272#E426	CAT-MUL	486816/333(487149)	0.131463	0.024704	0.238172	0.0157721	LOGISTIC-BINARY	Operative procedures - OPCS4: E42.6 Replacement of tracheostomy tube	Health-related outcomes > Hospital inpatient > Summary Operations
20004#1434	CAT-MUL	482483/4533(487016)	0.0362663	0.0068196	0.0657102	0.015776	LOGISTIC-BINARY	Operation code: eye surgery	UK Biobank Assessment Centre > Verbal interview > Operations
41272#Z981	CAT-MUL	486664/485(487149)	0.112112	0.0210667	0.20313	0.0157851	LOGISTIC-BINARY	Operative procedures - OPCS4: Z98.1 Common femoral vein	Health-related outcomes > Hospital inpatient > Summary Operations
41210#Z981	CAT-MUL	486664/485(487149)	0.112112	0.0210667	0.20313	0.0157851	LOGISTIC-BINARY	Operative procedures - secondary OPCS4: Z98.1 Common femoral vein	Health-related outcomes > Hospital inpatient > Summary Operations
41248#5000	CAT-MUL	465081/911(465992)	0.0804759	0.0151057	0.145831	0.0158138	LOGISTIC-BINARY	Destinations on discharge from hospital (recoded): Transfer to other NHS provider	Health-related outcomes > Hospital inpatient > Summary Administration
41272#H602	CAT-MUL	487102/47(487149)	0.343013	0.0640399	0.621321	0.0158393	LOGISTIC-BINARY	Operative procedures - OPCS4: H60.2 Laying open of pilonidal sinus	Health-related outcomes > Hospital inpatient > Summary Operations
41222#1	CAT-MUL	2236/7684(9920)	-0.0602339	-0.109205	-0.0113139	0.0158545	LOGISTIC-BINARY	Delivery onset methods: Spontaneous	Health-related outcomes > Hospital inpatient > Summary Maternity
41272#C804	CAT-MUL	487121/28(487149)	0.465854	0.0869356	0.843887	0.0158604	LOGISTIC-BINARY	Operative procedures - OPCS4: C80.4 Segmentation of epiretinal fibrovascular membrane	Health-related outcomes > Hospital inpatient > Summary Operations
20003#1140879854	CAT-MUL	486287/729(487016)	0.0897779	0.0168118	0.162729	0.0158731	LOGISTIC-BINARY	Treatment/medication code: sotalol	UK Biobank Assessment Centre > Verbal interview > Medications
20003#1140872338	CAT-MUL	486889/127(487016)	-0.214742	-0.389302	-0.0402718	0.0158745	LOGISTIC-BINARY	Treatment/medication code: madopar 62.5 capsule	UK Biobank Assessment Centre > Verbal interview > Medications
22601#81332873	CAT-MUL	116039/33(116072)	0.400167	0.0743238	0.724894	0.0158979	LOGISTIC-BINARY	Job coding: routine examiner, tester	Online follow-up > Work environment > Employment history
41246#1760	CAT-MUL	466828/103(466931)	0.238645	0.0445961	0.432576	0.0159047	LOGISTIC-BINARY	Treatment speciality of consultant (recoded): Medical ophthalmology	Health-related outcomes > Hospital inpatient > Summary Administration
20548#6	CAT-MUL	148565/4273(152838)	0.0374749	0.00700819	0.0679368	0.0159049	LOGISTIC-BINARY	Manifestations of mania or irritability: I was more creative or had more ideas than usual	Online follow-up > Mental health > Mania
23439	CONTINUOUS	272277	-0.00466157	-0.00845136	-0.000871773	0.015917	LINEAR	Apolipoprotein B	Biological samples > Blood assays > NMR metabolomics
41200#L543	CAT-MUL	487042/107(487149)	0.230778	0.0430874	0.418336	0.01592	LOGISTIC-BINARY	Operative procedures - main OPCS4: L54.3 Arteriography of iliac artery	Health-related outcomes > Hospital inpatient > Summary Operations
41210#W777	CAT-MUL	487107/42(487149)	0.377397	0.0704063	0.684062	0.0159234	LOGISTIC-BINARY	Operative procedures - secondary OPCS4: W77.7 Transposition of ligament for stabilisation of joint	Health-related outcomes > Hospital inpatient > Summary Operations
41272#J502	CAT-MUL	487025/124(487149)	0.219559	0.0409873	0.398046	0.0159344	LOGISTIC-BINARY	Operative procedures - OPCS4: J50.2 Percutaneous cholangiography NEC	Health-related outcomes > Hospital inpatient > Summary Operations
12323-0	CAT-SIN	65328/73486	-999	-999	-999	0.0159723	MULTINOMIAL-LOGISTIC	12-lead ECG measuring method	UK Biobank Assessment Centre > Physical measures > ECG at rest, 12-lead
22617#3229	CAT-MUL	114914/1158(116072)	-0.074564	-0.135234	-0.0139044	0.0159934	LOGISTIC-BINARY	Job code - historical: Therapists n.e.c.	Online follow-up > Work environment > Employment history
41272#Q548	CAT-MUL	487064/85(487149)	-0.277	-0.50247	-0.0517159	0.0159958	LOGISTIC-BINARY	Operative procedures - OPCS4: Q54.8 Other specified operations on other ligament of uterus	Health-related outcomes > Hospital inpatient > Summary Operations
41272#L185	CAT-MUL	487119/30(487149)	0.431013	0.0802661	0.781633	0.0160062	LOGISTIC-BINARY	Operative procedures - OPCS4: L18.5 Emergency replacement of aneurysmal segment of abdominal aorta by anastomosis of aorta to aorta NEC	Health-related outcomes > Hospital inpatient > Summary Operations
41200#L185	CAT-MUL	487119/30(487149)	0.431013	0.0802661	0.781633	0.0160062	LOGISTIC-BINARY	Operative procedures - main OPCS4: L18.5 Emergency replacement of aneurysmal segment of abdominal aorta by anastomosis of aorta to aorta NEC	Health-related outcomes > Hospital inpatient > Summary Operations
20003#1141178054	CAT-MUL	486960/56(487016)	0.329695	0.0611344	0.598024	0.0160799	LOGISTIC-BINARY	Treatment/medication code: zapain capsule	UK Biobank Assessment Centre > Verbal interview > Medications
20102#3	CAT-MUL	68829/126(68955)	0.215928	0.0400598	0.391785	0.0161013	LOGISTIC-BINARY	Thickness of butter/margarine spread on crackers/crispbreads: thick	Online follow-up > Diet by 24-hour recall > Bread/pasta/rice yesterday
41200#W443	CAT-MUL	487109/40(487149)	0.392593	0.0725052	0.712425	0.0161833	LOGISTIC-BINARY	Operative procedures - main OPCS4: W44.3 Revision of total prosthetic replacement of joint not using cement NEC	Health-related outcomes > Hospital inpatient > Summary Operations
27727	CONTINUOUS	45549	-0.0100389	-0.0182224	-0.00185533	0.0162039	LINEAR	Volume of G-precentral (right hemisphere)	UK Biobank Assessment Centre > Imaging > Brain MRI > T1 structural brain MRI > Freesurfer a2009s
41272#E031	CAT-MUL	486281/868(487149)	0.0812094	0.0149969	0.147403	0.0162062	LOGISTIC-BINARY	Operative procedures - OPCS4: E03.1 Submucous excision of septum of nose	Health-related outcomes > Hospital inpatient > Summary Operations
41200#A178	CAT-MUL	487131/18(487149)	0.581617	0.106915	1.0552	0.0162204	LOGISTIC-BINARY	Operative procedures - main OPCS4: A17.8 Other specified therapeutic endoscopic operations on ventricle of brain	Health-related outcomes > Hospital inpatient > Summary Operations
24394	CONTINUOUS	3251	0.0386041	0.00713383	0.0700744	0.0162213	LINEAR	Mean ATT in Parietal Lobe in grey matter (left)	Assessment centre > Imaging > Brain MRI > Arterial spin labelling brain MRI
41200#W851	CAT-MUL	486438/711(487149)	0.0910512	0.0167999	0.165281	0.0162256	LOGISTIC-BINARY	Operative procedures - main OPCS4: W85.1 Endoscopic removal of loose body from knee joint	Health-related outcomes > Hospital inpatient > Summary Operations
20413	CAT-SIN	83088	0.0263944	0.00487485	0.0479139	0.0162324	ORDERED-LOGISTIC	Frequency of inability to cease drinking in last year	Online follow-up > Mental health > Alcohol use
41200#M474	CAT-MUL	484716/2433(487149)	0.0496802	0.00915043	0.0902053	0.0162777	LOGISTIC-BINARY	Operative procedures - main OPCS4: M47.4 Urodynamic studies using catheter	Health-related outcomes > Hospital inpatient > Summary Operations
23024	INTEGER	9349	0.0252152	0.00464607	0.0457844	0.0162813	LINEAR	HIV-1 gag antigen for Human Immunodeficiency Virus	Biological samples > Assay results > Blood assays > Infectious Diseases > Infectious Disease Antigens
41272#H053	CAT-MUL	486996/153(487149)	0.194364	0.0357361	0.352878	0.0162893	LOGISTIC-BINARY	Operative procedures - OPCS4: H05.3 Total colectomy and ileostomy NEC	Health-related outcomes > Hospital inpatient > Summary Operations
102420	CAT-SIN	68955	-0.0988308	-0.179512	-0.0181495	0.0163303	ORDERED-LOGISTIC	Unsalted peanuts intake	Online follow-up > Diet by 24-hour recall > Soup/snacks/pastries yesterday
41200#X412	CAT-MUL	486926/223(487149)	0.163217	0.0299161	0.296448	0.0163744	LOGISTIC-BINARY	Operative procedures - main OPCS4: X41.2 Removal of ambulatory peritoneal dialysis catheter	Health-related outcomes > Hospital inpatient > Summary Operations
25480	CONTINUOUS	42857	0.010938	0.00200637	0.0198696	0.0163853	LINEAR	Mean ISOVF in superior longitudinal fasciculus on FA skeleton (right)	UK Biobank Assessment Centre > Imaging > Brain MRI > Diffusion brain MRI > dMRI skeleton
41200#T528	CAT-MUL	487080/69(487149)	-0.285046	-0.518014	-0.0523565	0.0164131	LOGISTIC-BINARY	Operative procedures - main OPCS4: T52.8 Other specified excision of other fascia	Health-related outcomes > Hospital inpatient > Summary Operations
130118	DATE	486827/322(487149)	-0.134945	-0.245208	-0.024737	0.0164261	LOGISTIC-BINARY	Date A69 first reported (other spirochaetal infections)	Health-related outcomes > First occurrences > Certain infectious and parasitic diseases
41272#T704	CAT-MUL	487087/62(487149)	0.313257	0.0571515	0.569161	0.0164729	LOGISTIC-BINARY	Operative procedures - OPCS4: T70.4 Shortening of tendon NEC	Health-related outcomes > Hospital inpatient > Summary Operations
20696	CAT-SIN	177563	-0.0101914	-0.0185234	-0.00185934	0.0164993	ORDERED-LOGISTIC	Liking for pasta	Online follow-up > Food (and other) preferences
41200#S471	CAT-MUL	486524/625(487149)	0.0965526	0.0176132	0.175467	0.0165	LOGISTIC-BINARY	Operative procedures - main OPCS4: S47.1 Drainage of lesion of skin of head or neck	Health-related outcomes > Hospital inpatient > Summary Operations
20003#1140868080	CAT-MUL	486843/173(487016)	0.187353	0.0341542	0.340474	0.0165056	LOGISTIC-BINARY	Treatment/medication code: cyclizine	UK Biobank Assessment Centre > Verbal interview > Medications
6148#2	CAT-MUL	156250/7048(163298)	0.0299527	0.0054612	0.0544441	0.0165271	LOGISTIC-BINARY	Eye problems/disorders: Glaucoma	UK Biobank Assessment Centre > Touchscreen > Health and medical history > Eyesight
41210#K601	CAT-MUL	486541/608(487149)	0.097001	0.0176782	0.176307	0.0165285	LOGISTIC-BINARY	Operative procedures - secondary OPCS4: K60.1 Implantation of intravenous cardiac pacemaker system NEC	Health-related outcomes > Hospital inpatient > Summary Operations
41210#X504	CAT-MUL	487088/61(487149)	0.30209	0.0549027	0.548906	0.0165306	LOGISTIC-BINARY	Operative procedures - secondary OPCS4: X50.4 External ventricular defibrillation	Health-related outcomes > Hospital inpatient > Summary Operations
41272#Z539	CAT-MUL	486741/408(487149)	0.120869	0.021983	0.219722	0.0165715	LOGISTIC-BINARY	Operative procedures - OPCS4: Z53.9 Abdominal wall NEC	Health-related outcomes > Hospital inpatient > Summary Operations
41210#Z539	CAT-MUL	486741/408(487149)	0.120869	0.021983	0.219722	0.0165715	LOGISTIC-BINARY	Operative procedures - secondary OPCS4: Z53.9 Abdominal wall NEC	Health-related outcomes > Hospital inpatient > Summary Operations
25729	CONTINUOUS	42856	0.010934	0.00198969	0.0198783	0.0165779	LINEAR	Weighted-mean ISOVF in tract uncinate fasciculus (left)	UK Biobank Assessment Centre > Imaging > Brain MRI > Diffusion brain MRI > dMRI weighted means
6154#-3	CAT-MUL	480426/917(481343)	0.0846309	0.0153825	0.153864	0.0165899	LOGISTIC-BINARY	Medication for pain relief, constipation, heartburn: Prefer not to answer	UK Biobank Assessment Centre > Touchscreen > Health and medical history > Medication
20111#10	CAT-MUL	377729/2184(379913)	0.0526626	0.00957456	0.0957459	0.0165916	LOGISTIC-BINARY	Illnesses of siblings: Alzheimer's disease/dementia	UK Biobank Assessment Centre > Touchscreen > Family history
41200#W028	CAT-MUL	487126/23(487149)	0.509965	0.0923631	0.926875	0.016613	LOGISTIC-BINARY	Operative procedures - main OPCS4: W02.8 Other specified other complex reconstruction of hand	Health-related outcomes > Hospital inpatient > Summary Operations
41272#G434	CAT-MUL	486874/275(487149)	0.143453	0.0260283	0.260825	0.0166228	LOGISTIC-BINARY	Operative procedures - OPCS4: G43.4 Fibreoptic endoscopic sclerotherapy to lesion of upper gastrointestinal tract	Health-related outcomes > Hospital inpatient > Summary Operations
120024	INTEGER	82012	0.0468239	0.00850085	0.0851469	0.016623	ORDERED-LOGISTIC	Face pain in last three months and rating of pain	Online follow-up > Experience of pain
20003#1140871506	CAT-MUL	486874/142(487016)	0.205445	0.0372332	0.373576	0.0166462	LOGISTIC-BINARY	Treatment/medication code: ketoprofen	UK Biobank Assessment Centre > Verbal interview > Medications
131276	DATE	486171/978(487149)	0.0782743	0.0141836	0.142356	0.0166707	LOGISTIC-BINARY	Date I05 first reported (rheumatic mitral valve diseases)	Health-related outcomes > First occurrences > Circulatory system disorders
40006#C80	CAT-MUL	486777/372(487149)	0.126231	0.0228544	0.229574	0.0166815	LOGISTIC-BINARY	Type of cancer: ICD10: C80 Malignant neoplasm without specification of site	Health-related outcomes > Cancer register
41210#C132	CAT-MUL	486775/374(487149)	0.126864	0.0229685	0.230738	0.0166837	LOGISTIC-BINARY	Operative procedures - secondary OPCS4: C13.2 Blepharoplasty of upper eyelid	Health-related outcomes > Hospital inpatient > Summary Operations
41272#T341	CAT-MUL	487118/31(487149)	0.429855	0.0776471	0.781598	0.0166846	LOGISTIC-BINARY	Operative procedures - OPCS4: T34.1 Open drainage of subphrenic abscess	Health-related outcomes > Hospital inpatient > Summary Operations
22601#82222618	CAT-MUL	115988/84(116072)	0.248943	0.0447181	0.452403	0.0166872	LOGISTIC-BINARY	Job coding: fork-lift truck driver or operator	Online follow-up > Work environment > Employment history
22617#8222	CAT-MUL	115988/84(116072)	0.248943	0.0447181	0.452403	0.0166872	LOGISTIC-BINARY	Job code - historical: Fork-lift truck drivers	Online follow-up > Work environment > Employment history
20004#1505	CAT-MUL	485517/1499(487016)	0.0659249	0.0119358	0.119912	0.0166963	LOGISTIC-BINARY	Operation code: ovarian/tubal surgery	UK Biobank Assessment Centre > Verbal interview > Operations
41210#E178	CAT-MUL	486814/335(487149)	0.130836	0.0236131	0.238012	0.0167509	LOGISTIC-BINARY	Operative procedures - secondary OPCS4: E17.8 Other specified operations on unspecified nasal sinus	Health-related outcomes > Hospital inpatient > Summary Operations
20004#1491	CAT-MUL	480834/6182(487016)	-0.0309557	-0.0563215	-0.00559291	0.0167551	LOGISTIC-BINARY	Operation code: squint correction	UK Biobank Assessment Centre > Verbal interview > Operations
131320	DATE	486475/674(487149)	0.0911442	0.0164419	0.165824	0.0167697	LOGISTIC-BINARY	Date I33 first reported (acute and subacute endocarditis)	Health-related outcomes > First occurrences > Circulatory system disorders
41210#U221	CAT-MUL	486954/195(487149)	0.173212	0.0311743	0.315156	0.0168065	LOGISTIC-BINARY	Operative procedures - secondary OPCS4: U22.1 Electroencephalograph telemetry	Health-related outcomes > Hospital inpatient > Summary Operations
42027-1	CAT-SIN	1282/1728	-999	-999	-999	0.0168232	MULTINOMIAL-LOGISTIC	Source of end stage renal disease report	Health-related outcomes > Algorithmically-defined outcomes > End stage renal disease outcomes
41272#W382	CAT-MUL	486926/223(487149)	0.162722	0.0292446	0.296153	0.0168571	LOGISTIC-BINARY	Operative procedures - OPCS4: W38.2 Conversion to total prosthetic replacement of hip joint not using cement	Health-related outcomes > Hospital inpatient > Summary Operations
41200#A388	CAT-MUL	486939/210(487149)	0.170434	0.0306214	0.310197	0.0168635	LOGISTIC-BINARY	Operative procedures - main OPCS4: A38.8 Other specified extirpation of lesion of meninges of brain	Health-related outcomes > Hospital inpatient > Summary Operations
41272#M191	CAT-MUL	486446/703(487149)	0.0894749	0.016079	0.162852	0.0168642	LOGISTIC-BINARY	Operative procedures - OPCS4: M19.1 Construction of ileal conduit	Health-related outcomes > Hospital inpatient > Summary Operations
41210#Q231	CAT-MUL	486325/824(487149)	0.089028	0.0160025	0.16205	0.0168698	LOGISTIC-BINARY	Operative procedures - secondary OPCS4: Q23.1 Unilateral salpingoophorectomy NEC	Health-related outcomes > Hospital inpatient > Summary Operations
22617#9121	CAT-MUL	115381/691(116072)	0.087235	0.0156273	0.158769	0.016896	LOGISTIC-BINARY	Job code - historical: Labourers in building and woodworking trades	Online follow-up > Work environment > Employment history
41200#D072	CAT-MUL	486936/213(487149)	0.165644	0.029711	0.301521	0.016901	LOGISTIC-BINARY	Operative procedures - main OPCS4: D07.2 Removal of wax from external auditory canal NEC	Health-related outcomes > Hospital inpatient > Summary Operations
102470	CAT-SIN	68955	0.0955434	0.0171555	0.173931	0.0169037	ORDERED-LOGISTIC	Savoury biscuits intake	Online follow-up > Diet by 24-hour recall > Soup/snacks/pastries yesterday
41210#D088	CAT-MUL	487117/32(487149)	0.424481	0.0759065	0.772466	0.0169138	LOGISTIC-BINARY	Operative procedures - secondary OPCS4: D08.8 Other specified other operations on external auditory canal	Health-related outcomes > Hospital inpatient > Summary Operations
41210#G431	CAT-MUL	487114/35(487149)	0.407297	0.0727811	0.741279	0.0169363	LOGISTIC-BINARY	Operative procedures - secondary OPCS4: G43.1 Fibreoptic endoscopic snare resection of lesion of upper gastrointestinal tract	Health-related outcomes > Hospital inpatient > Summary Operations
41272#V542	CAT-MUL	486781/368(487149)	0.126279	0.0226131	0.229911	0.0169449	LOGISTIC-BINARY	Operative procedures - OPCS4: V54.2 Graft of bone to spine NEC	Health-related outcomes > Hospital inpatient > Summary Operations
25598	CONTINUOUS	42858	0.0100022	0.00179206	0.0182124	0.0169521	LINEAR	Weighted-mean L2 in tract anterior thalamic radiation (left)	UK Biobank Assessment Centre > Imaging > Brain MRI > Diffusion brain MRI > dMRI weighted means
41256#3811	CAT-MUL	486879/270(487149)	-0.153115	-0.278899	-0.027423	0.0169953	LOGISTIC-BINARY	Operative procedures - main OPCS3: 381.1 Partial mastectomy : excision of lesion	Health-related outcomes > Hospital inpatient > Summary Operations
41210#Y064	CAT-MUL	485649/1500(487149)	0.0634237	0.0113345	0.115506	0.0170046	LOGISTIC-BINARY	Operative procedures - secondary OPCS4: Y06.4 Excision of scar tissue NOC	Health-related outcomes > Hospital inpatient > Summary Operations
41272#Y064	CAT-MUL	485649/1500(487149)	0.0634237	0.0113345	0.115506	0.0170046	LOGISTIC-BINARY	Operative procedures - OPCS4: Y06.4 Excision of scar tissue NOC	Health-related outcomes > Hospital inpatient > Summary Operations
41272#Y808	CAT-MUL	485615/1534(487149)	0.0620651	0.0110876	0.113034	0.0170104	LOGISTIC-BINARY	Operative procedures - OPCS4: Y80.8 Other specified general anaesthetic	Health-related outcomes > Hospital inpatient > Summary Operations
41210#Y808	CAT-MUL	485615/1534(487149)	0.0620651	0.0110876	0.113034	0.0170104	LOGISTIC-BINARY	Operative procedures - secondary OPCS4: Y80.8 Other specified general anaesthetic	Health-related outcomes > Hospital inpatient > Summary Operations
41200#C392	CAT-MUL	487139/10(487149)	0.778307	0.139249	1.41696	0.0170188	LOGISTIC-BINARY	Operative procedures - main OPCS4: C39.2 Cauterisation of lesion of conjunctiva	Health-related outcomes > Hospital inpatient > Summary Operations
20004#1472	CAT-MUL	486729/287(487016)	0.143365	0.025584	0.261097	0.0170232	LOGISTIC-BINARY	Operation code: pituitary surgery	UK Biobank Assessment Centre > Verbal interview > Operations
26910	CONTINUOUS	45549	-0.0101783	-0.0185388	-0.00181776	0.0170291	LINEAR	Volume of postcentral (right hemisphere)	UK Biobank Assessment Centre > Imaging > Brain MRI > T1 structural brain MRI > Freesurfer desikan white
5324-0	CAT-SIN	5793/8320	-999	-999	-999	0.0170318	MULTINOMIAL-LOGISTIC	Ever had cataract surgery	UK Biobank Assessment Centre > Physical measures > Eye measures > Eye surgery/complications
41272#P232	CAT-MUL	481369/5780(487149)	0.0336326	0.00600374	0.0612619	0.0170365	LOGISTIC-BINARY	Operative procedures - OPCS4: P23.2 Anterior colporrhaphy NEC	Health-related outcomes > Hospital inpatient > Summary Operations
41272#W161	CAT-MUL	486692/457(487149)	0.117035	0.0208829	0.213177	0.0170424	LOGISTIC-BINARY	Operative procedures - OPCS4: W16.1 Multiple osteotomy and internal fixation HFQ	Health-related outcomes > Hospital inpatient > Summary Operations
26692	CONTINUOUS	45549	-0.00998752	-0.0181925	-0.00178251	0.0170451	LINEAR	Volume of L-Sg (right hemisphere)	UK Biobank Assessment Centre > Imaging > Brain MRI > T1 structural brain MRI > Freesurfer subsegmentation
41210#W843	CAT-MUL	486945/204(487149)	0.16722	0.0297701	0.304572	0.0170648	LOGISTIC-BINARY	Operative procedures - secondary OPCS4: W84.3 Endoscopic division of synovial plica	Health-related outcomes > Hospital inpatient > Summary Operations
41200#K455	CAT-MUL	487121/28(487149)	0.442176	0.0784293	0.805288	0.0170998	LOGISTIC-BINARY	Operative procedures - main OPCS4: K45.5 Anastomosis of thoracic artery to coronary artery NEC	Health-related outcomes > Hospital inpatient > Summary Operations
41210#M295	CAT-MUL	486803/346(487149)	0.127188	0.0226055	0.231723	0.017119	LOGISTIC-BINARY	Operative procedures - secondary OPCS4: M29.5 Endoscopic renewal of tubal prosthesis into ureter	Health-related outcomes > Hospital inpatient > Summary Operations
27222	CONTINUOUS	45549	-0.0101561	-0.0185053	-0.00180688	0.0171209	LINEAR	Volume of parstriangularis (left hemisphere)	UK Biobank Assessment Centre > Imaging > Brain MRI > T1 structural brain MRI > Freesurfer DKT
20007	CONTINUOUS	40037	-0.00911612	-0.0166119	-0.00162036	0.0171432	LINEAR	Interpolated Age of participant when cancer first diagnosed	UK Biobank Assessment Centre > Verbal interview > Medical conditions
25261	CONTINUOUS	42860	0.0110599	0.00196555	0.0201543	0.017147	LINEAR	Mean L2 in superior cerebellar peduncle on FA skeleton (left)	UK Biobank Assessment Centre > Imaging > Brain MRI > Diffusion brain MRI > dMRI skeleton
41200#K638	CAT-MUL	487052/97(487149)	0.23907	0.0423375	0.435664	0.0171927	LOGISTIC-BINARY	Operative procedures - main OPCS4: K63.8 Other specified contrast radiology of heart	Health-related outcomes > Hospital inpatient > Summary Operations
41210#Z902	CAT-MUL	486456/693(487149)	0.0929016	0.0164336	0.169356	0.0172471	LOGISTIC-BINARY	Operative procedures - secondary OPCS4: Z90.2 Hip NEC	Health-related outcomes > Hospital inpatient > Summary Operations
41272#Z902	CAT-MUL	486456/693(487149)	0.0929016	0.0164336	0.169356	0.0172471	LOGISTIC-BINARY	Operative procedures - OPCS4: Z90.2 Hip NEC	Health-related outcomes > Hospital inpatient > Summary Operations
41210#Z397	CAT-MUL	487122/27(487149)	0.465925	0.0819272	0.848953	0.0172645	LOGISTIC-BINARY	Operative procedures - secondary OPCS4: Z39.7 Adrenal vein	Health-related outcomes > Hospital inpatient > Summary Operations
41272#Z397	CAT-MUL	487122/27(487149)	0.465925	0.0819272	0.848953	0.0172645	LOGISTIC-BINARY	Operative procedures - OPCS4: Z39.7 Adrenal vein	Health-related outcomes > Hospital inpatient > Summary Operations
20003#1140882946	CAT-MUL	486383/633(487016)	-0.100088	-0.182511	-0.0176819	0.0172988	LOGISTIC-BINARY	Treatment/medication code: livial 2.5mg tablet	UK Biobank Assessment Centre > Verbal interview > Medications
41210#H095	CAT-MUL	487135/14(487149)	0.642156	0.112719	1.16992	0.0173011	LOGISTIC-BINARY	Operative procedures - secondary OPCS4: H09.5 Left hemicolectomy and exteriorisation of bowel NEC	Health-related outcomes > Hospital inpatient > Summary Operations
41272#M261	CAT-MUL	487132/17(487149)	0.565234	0.0989391	1.02974	0.0173154	LOGISTIC-BINARY	Operative procedures - OPCS4: M26.1 Nephroscopic laser fragmentation of calculus of ureter	Health-related outcomes > Hospital inpatient > Summary Operations
41272#W928	CAT-MUL	487041/108(487149)	0.230546	0.0405829	0.420361	0.0173327	LOGISTIC-BINARY	Operative procedures - OPCS4: W92.8 Other specified other operations on joint	Health-related outcomes > Hospital inpatient > Summary Operations
22601#11363057	CAT-MUL	114019/2053(116072)	-0.0517644	-0.0944432	-0.00911554	0.0173988	LOGISTIC-BINARY	Job coding: ict or it manager, systems/data processing manager, telecom manager	Online follow-up > Work environment > Employment history
22617#1136	CAT-MUL	114019/2053(116072)	-0.0517644	-0.0944432	-0.00911554	0.0173988	LOGISTIC-BINARY	Job code - historical: Information and communication technology managers	Online follow-up > Work environment > Employment history
41200#F382	CAT-MUL	486210/939(487149)	0.0790412	0.0138897	0.14418	0.0174041	LOGISTIC-BINARY	Operative procedures - main OPCS4: F38.2 Excision of lesion of mouth NEC	Health-related outcomes > Hospital inpatient > Summary Operations
41210#S068	CAT-MUL	486475/674(487149)	0.0926271	0.0162426	0.168994	0.0174526	LOGISTIC-BINARY	Operative procedures - secondary OPCS4: S06.8 Other specified other excision of lesion of skin	Health-related outcomes > Hospital inpatient > Summary Operations
104530	CAT-SIN	68955	-0.0292984	-0.0534647	-0.0051321	0.0174813	ORDERED-LOGISTIC	Orange intake	Online follow-up > Diet by 24-hour recall > Fruit/vegetables yesterday
20003#1140870200	CAT-MUL	487003/13(487016)	0.66687	0.11585	1.21581	0.017501	LOGISTIC-BINARY	Treatment/medication code: octreotide	UK Biobank Assessment Centre > Verbal interview > Medications
41210#M451	CAT-MUL	486267/882(487149)	0.0808746	0.0141454	0.147589	0.0175104	LOGISTIC-BINARY	Operative procedures - secondary OPCS4: M45.1 Diagnostic endoscopic examination of bladder and biopsy of lesion of bladder NEC	Health-related outcomes > Hospital inpatient > Summary Operations
41272#L435	CAT-MUL	487061/88(487149)	0.255517	0.0445792	0.466257	0.0175348	LOGISTIC-BINARY	Operative procedures - OPCS4: L43.5 Percutaneous transluminal insertion of stent into renal artery	Health-related outcomes > Hospital inpatient > Summary Operations
40006#C531	CAT-MUL	487120/29(487149)	0.46498	0.0811892	0.84857	0.0175379	LOGISTIC-BINARY	Type of cancer: ICD10: C53.1 Exocervix	Health-related outcomes > Cancer register
41272#K623	CAT-MUL	486809/340(487149)	-0.127405	-0.232576	-0.0222822	0.0175555	LOGISTIC-BINARY	Operative procedures - OPCS4: K62.3 Percutaneous transluminal ablation of conducting system of heart for atrial flutter NEC	Health-related outcomes > Hospital inpatient > Summary Operations
41272#J102	CAT-MUL	487104/45(487149)	0.355802	0.0619669	0.649298	0.0175686	LOGISTIC-BINARY	Operative procedures - OPCS4: J10.2 Percutaneous transluminal embolisation of portal vein	Health-related outcomes > Hospital inpatient > Summary Operations
41200#F098	CAT-MUL	487104/45(487149)	0.359764	0.0625927	0.656486	0.0175738	LOGISTIC-BINARY	Operative procedures - main OPCS4: F09.8 Other specified surgical removal of tooth	Health-related outcomes > Hospital inpatient > Summary Operations
41246#1140	CAT-MUL	466610/335(466945)	0.130313	0.0227126	0.237861	0.0175818	LOGISTIC-BINARY	Treatment speciality of consultant (recoded): Burns care	Health-related outcomes > Hospital inpatient > Summary Administration
41200#W823	CAT-MUL	486945/204(487149)	0.166892	0.0290756	0.304625	0.0175884	LOGISTIC-BINARY	Operative procedures - main OPCS4: W82.3 Endoscopic repair of semilunar cartilage	Health-related outcomes > Hospital inpatient > Summary Operations
41272#S424	CAT-MUL	486796/353(487149)	0.12842	0.0223813	0.23442	0.0175924	LOGISTIC-BINARY	Operative procedures - OPCS4: S42.4 Resuture of skin NEC	Health-related outcomes > Hospital inpatient > Summary Operations
41210#Z322	CAT-MUL	487070/79(487149)	0.26651	0.0463893	0.486434	0.0175941	LOGISTIC-BINARY	Operative procedures - secondary OPCS4: Z32.2 Aortic valve	Health-related outcomes > Hospital inpatient > Summary Operations
41272#Z322	CAT-MUL	487070/79(487149)	0.26651	0.0463893	0.486434	0.0175941	LOGISTIC-BINARY	Operative procedures - OPCS4: Z32.2 Aortic valve	Health-related outcomes > Hospital inpatient > Summary Operations
41272#M025	CAT-MUL	486084/1065(487149)	0.073472	0.0128062	0.134126	0.0175992	LOGISTIC-BINARY	Operative procedures - OPCS4: M02.5 Nephrectomy NEC	Health-related outcomes > Hospital inpatient > Summary Operations
41210#C271	CAT-MUL	487073/76(487149)	0.276249	0.0480678	0.504233	0.0176054	LOGISTIC-BINARY	Operative procedures - secondary OPCS4: C27.1 Drainage of nasolacrimal duct	Health-related outcomes > Hospital inpatient > Summary Operations
20003#1140923920	CAT-MUL	486927/89(487016)	0.254903	0.0443593	0.465294	0.0176105	LOGISTIC-BINARY	Treatment/medication code: volsaid retard 75mg m/r tablet	UK Biobank Assessment Centre > Verbal interview > Medications
20003#1141171048	CAT-MUL	486946/70(487016)	0.287713	0.0500087	0.525196	0.0176248	LOGISTIC-BINARY	Treatment/medication code: oxycontin 10mg m/r tablet	UK Biobank Assessment Centre > Verbal interview > Medications
22601#12192492	CAT-MUL	116039/33(116072)	-0.401359	-0.733756	-0.0706224	0.0176545	LOGISTIC-BINARY	Job coding: forestry manager	Online follow-up > Work environment > Employment history
41200#X714	CAT-MUL	485072/2077(487149)	0.0529975	0.00920715	0.0967831	0.0176758	LOGISTIC-BINARY	Operative procedures - main OPCS4: X71.4 Procurement of drugs for chemotherapy for neoplasm for regimens in Band 9	Health-related outcomes > Hospital inpatient > Summary Operations
41210#L862	CAT-MUL	486881/268(487149)	0.147223	0.0255558	0.268845	0.0176875	LOGISTIC-BINARY	Operative procedures - secondary OPCS4: L86.2 Ultrasound guided foam sclerotherapy for varicose vein of leg	Health-related outcomes > Hospital inpatient > Summary Operations
41200#E928	CAT-MUL	487132/17(487149)	0.593206	0.10217	1.08252	0.0177261	LOGISTIC-BINARY	Operative procedures - main OPCS4: E92.8 Other specified respiratory tests	Health-related outcomes > Hospital inpatient > Summary Operations
41272#M736	CAT-MUL	487003/146(487149)	0.192143	0.0332546	0.350885	0.017728	LOGISTIC-BINARY	Operative procedures - OPCS4: M73.6 Urethroplasty NEC	Health-related outcomes > Hospital inpatient > Summary Operations
40013#1960	CAT-MUL	487136/13(487149)	0.669372	0.115253	1.22173	0.017742	LOGISTIC-BINARY	Type of cancer: ICD9: 1960 Sec. & unspec. malig. neoplasm of lymph nodes,head face and neck	Health-related outcomes > Cancer register
41200#W382	CAT-MUL	486929/220(487149)	0.162446	0.0281334	0.296711	0.0177433	LOGISTIC-BINARY	Operative procedures - main OPCS4: W38.2 Conversion to total prosthetic replacement of hip joint not using cement	Health-related outcomes > Hospital inpatient > Summary Operations
25177	CONTINUOUS	42860	0.0106752	0.00184918	0.0195012	0.0177601	LINEAR	Mean MO in superior corona radiata on FA skeleton (left)	UK Biobank Assessment Centre > Imaging > Brain MRI > Diffusion brain MRI > dMRI skeleton
41200#U213	CAT-MUL	487094/55(487149)	0.322944	0.0557361	0.589812	0.0177753	LOGISTIC-BINARY	Operative procedures - main OPCS4: U21.3 Positron emission tomography NEC	Health-related outcomes > Hospital inpatient > Summary Operations
27396	CONTINUOUS	45549	-0.0102957	-0.0188098	-0.00178167	0.0177839	LINEAR	Area of S-precentral-inf-part (left hemisphere)	UK Biobank Assessment Centre > Imaging > Brain MRI > T1 structural brain MRI > Freesurfer a2009s
130886	DATE	487131/18(487149)	-0.566354	-1.03543	-0.0985322	0.0178042	LOGISTIC-BINARY	Date F28 first reported (other nonorganic psychotic disorders)	Health-related outcomes > First occurrences > Mental and behavioural disorders
41210#J412	CAT-MUL	487085/64(487149)	0.29707	0.0511701	0.542657	0.0178252	LOGISTIC-BINARY	Operative procedures - secondary OPCS4: J41.2 Endoscopic dilation of bile duct NEC	Health-related outcomes > Hospital inpatient > Summary Operations
41272#Z966	CAT-MUL	486888/261(487149)	-0.166919	-0.305049	-0.0288355	0.0178394	LOGISTIC-BINARY	Operative procedures - OPCS4: Z96.6 Uterine artery	Health-related outcomes > Hospital inpatient > Summary Operations
41210#Z966	CAT-MUL	486888/261(487149)	-0.166919	-0.305049	-0.0288355	0.0178394	LOGISTIC-BINARY	Operative procedures - secondary OPCS4: Z96.6 Uterine artery	Health-related outcomes > Hospital inpatient > Summary Operations
120068	CAT-SIN	2221/3418(5639)	0.0655984	0.0113601	0.119931	0.0178444	LOGISTIC-BINARY	Tingling and/or numbness spreads slowly before or near the onset of headaches	Online follow-up > Experience of pain
41210#K341	CAT-MUL	486560/589(487149)	-0.0972294	-0.177697	-0.0167868	0.0178542	LOGISTIC-BINARY	Operative procedures - secondary OPCS4: K34.1 Annuloplasty of mitral valve	Health-related outcomes > Hospital inpatient > Summary Operations
20003#1140868172	CAT-MUL	486721/295(487016)	0.143013	0.0246164	0.261383	0.0178962	LOGISTIC-BINARY	Treatment/medication code: stemetil 5mg tablet	UK Biobank Assessment Centre > Verbal interview > Medications
27654	CONTINUOUS	45549	-0.0103731	-0.0189602	-0.00178594	0.0179052	LINEAR	Mean thickness of G-precuneus (right hemisphere)	UK Biobank Assessment Centre > Imaging > Brain MRI > T1 structural brain MRI > Freesurfer a2009s
23030	INTEGER	9349	0.0458373	0.00787966	0.0837949	0.0179124	ORDERED-LOGISTIC	E6 antigen for Human Papillomavirus type-16	Biological samples > Assay results > Blood assays > Infectious Diseases > Infectious Disease Antigens
41210#W845	CAT-MUL	486759/390(487149)	0.121273	0.0207932	0.221711	0.0179785	LOGISTIC-BINARY	Operative procedures - secondary OPCS4: W84.5 Endoscopic drilling of epiphysis for repair of articular cartilage	Health-related outcomes > Hospital inpatient > Summary Operations
41200#B332	CAT-MUL	487054/95(487149)	-0.259347	-0.474288	-0.0445519	0.0179916	LOGISTIC-BINARY	Operative procedures - main OPCS4: B33.2 Capsulotomy of breast	Health-related outcomes > Hospital inpatient > Summary Operations
41272#Z753	CAT-MUL	482784/4365(487149)	0.036287	0.00621822	0.0663535	0.0180116	LOGISTIC-BINARY	Operative procedures - OPCS4: Z75.3 Wing of ilium	Health-related outcomes > Hospital inpatient > Summary Operations
41210#Z753	CAT-MUL	482784/4365(487149)	0.036287	0.00621822	0.0663535	0.0180116	LOGISTIC-BINARY	Operative procedures - secondary OPCS4: Z75.3 Wing of ilium	Health-related outcomes > Hospital inpatient > Summary Operations
41210#O202	CAT-MUL	487100/49(487149)	0.333986	0.0571734	0.610658	0.018014	LOGISTIC-BINARY	Operative procedures - secondary OPCS4: O20.2 Endovascular placement of one fenestrated stent graft	Health-related outcomes > Hospital inpatient > Summary Operations
41272#O202	CAT-MUL	487100/49(487149)	0.333986	0.0571734	0.610658	0.018014	LOGISTIC-BINARY	Operative procedures - OPCS4: O20.2 Endovascular placement of one fenestrated stent graft	Health-related outcomes > Hospital inpatient > Summary Operations
40011#8211	CAT-MUL	486471/678(487149)	-0.0957501	-0.175102	-0.0164146	0.0180168	LOGISTIC-BINARY	Histology of cancer tumour: Tubular adenocarcinoma	Health-related outcomes > Cancer register
41200#L915	CAT-MUL	485965/1184(487149)	0.0695592	0.0119039	0.127203	0.0180358	LOGISTIC-BINARY	Operative procedures - main OPCS4: L91.5 Insertion of tunnelled venous catheter	Health-related outcomes > Hospital inpatient > Summary Operations
27489	CONTINUOUS	45549	-0.0103305	-0.0188932	-0.00176773	0.0180513	LINEAR	Volume of G-front-inf-Orbital (left hemisphere)	UK Biobank Assessment Centre > Imaging > Brain MRI > T1 structural brain MRI > Freesurfer a2009s
41246#1010	CAT-MUL	466651/271(466922)	0.14445	0.0246584	0.264186	0.018079	LOGISTIC-BINARY	Treatment speciality of consultant (recoded): Acute medicine	Health-related outcomes > Hospital inpatient > Summary Administration
20003#1140884308	CAT-MUL	486322/694(487016)	0.0941458	0.0160742	0.172206	0.0180937	LOGISTIC-BINARY	Treatment/medication code: hydroxychloroquine	UK Biobank Assessment Centre > Verbal interview > Medications
41272#K669	CAT-MUL	487116/33(487149)	0.417989	0.0712517	0.7644	0.0180941	LOGISTIC-BINARY	Operative procedures - OPCS4: K66.9 Unspecified other operations on heart	Health-related outcomes > Hospital inpatient > Summary Operations
25562	CONTINUOUS	42858	0.0109609	0.00187089	0.020051	0.0181113	LINEAR	Weighted-mean MO in tract posterior thalamic radiation (right)	UK Biobank Assessment Centre > Imaging > Brain MRI > Diffusion brain MRI > dMRI weighted means
41200#U093	CAT-MUL	486898/251(487149)	0.152149	0.0259241	0.278322	0.0181211	LOGISTIC-BINARY	Operative procedures - main OPCS4: U09.3 Magnetic resonance imaging of pelvis	Health-related outcomes > Hospital inpatient > Summary Operations
20004#1565	CAT-MUL	486903/113(487016)	0.226225	0.038523	0.413796	0.0181211	LOGISTIC-BINARY	Operation code: gastrectomy	UK Biobank Assessment Centre > Verbal interview > Operations
25922	CONTINUOUS	43398	-0.0110089	-0.0201396	-0.0018782	0.0181224	LINEAR	Standard deviation of apparent translation in the Y axis as measured by eddy	UK Biobank Assessment Centre > Imaging > Brain MRI > Diffusion brain MRI
41285	INTEGER	10585	0.0473469	0.00806773	0.0866262	0.0181246	ORDERED-LOGISTIC	Duration of postnatal stay	Health-related outcomes > Hospital inpatient > Summary Maternity
41210#C733	CAT-MUL	486875/274(487149)	0.145525	0.0247594	0.266251	0.0181672	LOGISTIC-BINARY	Operative procedures - secondary OPCS4: C73.3 Capsulotomy of posterior lens capsule	Health-related outcomes > Hospital inpatient > Summary Operations
41272#L598	CAT-MUL	487091/58(487149)	0.302269	0.0512425	0.552971	0.0181997	LOGISTIC-BINARY	Operative procedures - OPCS4: L59.8 Other specified other bypass of femoral artery	Health-related outcomes > Hospital inpatient > Summary Operations
20003#1140882274	CAT-MUL	486992/24(487016)	0.493889	0.0834669	0.903436	0.0182308	LOGISTIC-BINARY	Treatment/medication code: oramorph 100mg/5ml concentrated oral solution	UK Biobank Assessment Centre > Verbal interview > Medications
41200#G092	CAT-MUL	487136/13(487149)	0.662515	0.112018	1.21188	0.0182329	LOGISTIC-BINARY	Operative procedures - main OPCS4: G09.2 Oesophagomyotomy NEC	Health-related outcomes > Hospital inpatient > Summary Operations
22617#7212	CAT-MUL	113883/2189(116072)	0.0528978	0.00897878	0.0968147	0.018238	LOGISTIC-BINARY	Job code - historical: Customer care occupations	Online follow-up > Work environment > Employment history
41200#X084	CAT-MUL	486840/309(487149)	0.131869	0.0223392	0.241343	0.0182598	LOGISTIC-BINARY	Operative procedures - main OPCS4: X08.4 Amputation of finger NEC	Health-related outcomes > Hospital inpatient > Summary Operations
22601#52152541	CAT-MUL	116033/39(116072)	0.357556	0.0595754	0.65337	0.0182713	LOGISTIC-BINARY	Job coding: welder	Online follow-up > Work environment > Employment history
6158#-1	CAT-MUL	15659/657(16316)	0.095741	0.0162561	0.175289	0.0182746	LOGISTIC-BINARY	Why reduced smoking: Do not know	UK Biobank Assessment Centre > Touchscreen > Lifestyle and environment > Smoking
131044	DATE	487112/37(487149)	0.400528	0.0676249	0.732952	0.01829	LOGISTIC-BINARY	Date G36 first reported (other acute disseminated demyelination)	Health-related outcomes > First occurrences > Nervous system disorders
41200#S552	CAT-MUL	487113/36(487149)	0.392347	0.0661812	0.717952	0.0182952	LOGISTIC-BINARY	Operative procedures - main OPCS4: S55.2 Removal of slough from burnt skin NEC	Health-related outcomes > Hospital inpatient > Summary Operations
26558	CONTINUOUS	45548	-0.00926711	-0.0169651	-0.00156915	0.0183015	LINEAR	Volume of Thalamus-Proper (left hemisphere)	UK Biobank Assessment Centre > Imaging > Brain MRI > T1 structural brain MRI > Freesurfer ASEG
25492	CONTINUOUS	42858	0.0108068	0.0018297	0.0197838	0.0183035	LINEAR	Weighted-mean FA in tract cingulate gyrus part of cingulum (left)	UK Biobank Assessment Centre > Imaging > Brain MRI > Diffusion brain MRI > dMRI weighted means
41200#Q082	CAT-MUL	487117/32(487149)	0.44532	0.075461	0.815393	0.0183119	LOGISTIC-BINARY	Operative procedures - main OPCS4: Q08.2 Vaginal hysterectomy and excision of periuterine tissue NEC	Health-related outcomes > Hospital inpatient > Summary Operations
27389	CONTINUOUS	45549	-0.00989751	-0.0181205	-0.00167451	0.0183211	LINEAR	Area of S-oc-temp-med+Lingual (left hemisphere)	UK Biobank Assessment Centre > Imaging > Brain MRI > T1 structural brain MRI > Freesurfer a2009s
41200#B302	CAT-MUL	486806/343(487149)	0.13497	0.0228245	0.247109	0.018326	LOGISTIC-BINARY	Operative procedures - main OPCS4: B30.2 Revision of prosthesis for breast	Health-related outcomes > Hospital inpatient > Summary Operations
41200#Q189	CAT-MUL	479320/7829(487149)	0.0287295	0.00485887	0.0526001	0.0183279	LOGISTIC-BINARY	Operative procedures - main OPCS4: Q18.9 Unspecified diagnostic endoscopic examination of uterus	Health-related outcomes > Hospital inpatient > Summary Operations
41249#2007	CAT-MUL	485532/654(486186)	0.0940346	0.0158815	0.172172	0.0183475	LOGISTIC-BINARY	Methods of admission to hospital (recoded): Emergency admission: Self injury or poisoning	Health-related outcomes > Hospital inpatient > Summary Administration
41200#A605	CAT-MUL	487097/52(487149)	0.330082	0.0556762	0.604262	0.0183479	LOGISTIC-BINARY	Operative procedures - main OPCS4: A60.5 Injection of destructive substance into peripheral nerve	Health-related outcomes > Hospital inpatient > Summary Operations
20004#1545	CAT-MUL	486744/272(487016)	0.143917	0.0242746	0.263506	0.0183662	LOGISTIC-BINARY	Operation code: ecg/electrocardiogram	UK Biobank Assessment Centre > Verbal interview > Operations
41272#Y972	CAT-MUL	487018/131(487149)	0.209125	0.0352541	0.382901	0.0183737	LOGISTIC-BINARY	Operative procedures - OPCS4: Y97.2 Radiology with pre contrast	Health-related outcomes > Hospital inpatient > Summary Operations
41210#Y972	CAT-MUL	487018/131(487149)	0.209125	0.0352541	0.382901	0.0183737	LOGISTIC-BINARY	Operative procedures - secondary OPCS4: Y97.2 Radiology with pre contrast	Health-related outcomes > Hospital inpatient > Summary Operations
41210#S424	CAT-MUL	486907/242(487149)	0.15416	0.0259598	0.282301	0.0184005	LOGISTIC-BINARY	Operative procedures - secondary OPCS4: S42.4 Resuture of skin NEC	Health-related outcomes > Hospital inpatient > Summary Operations
41200#W342	CAT-MUL	487123/26(487149)	0.459076	0.0769395	0.840248	0.0184081	LOGISTIC-BINARY	Operative procedures - main OPCS4: W34.2 Allograft of bone marrow NEC	Health-related outcomes > Hospital inpatient > Summary Operations
27371	CONTINUOUS	45549	-0.00966687	-0.0177042	-0.00162948	0.0184083	LINEAR	Area of Pole-temporal (left hemisphere)	UK Biobank Assessment Centre > Imaging > Brain MRI > T1 structural brain MRI > Freesurfer a2009s
41200#T578	CAT-MUL	486931/218(487149)	0.160634	0.0270128	0.294181	0.0184317	LOGISTIC-BINARY	Operative procedures - main OPCS4: T57.8 Other specified other operations on fascia	Health-related outcomes > Hospital inpatient > Summary Operations
41272#H072	CAT-MUL	485866/1283(487149)	0.0669081	0.0112555	0.122553	0.0184461	LOGISTIC-BINARY	Operative procedures - OPCS4: H07.2 Right hemicolectomy and side to side anastomosis of ileum to transverse colon	Health-related outcomes > Hospital inpatient > Summary Operations
41210#Z848	CAT-MUL	487047/102(487149)	0.241651	0.0405587	0.442594	0.0184658	LOGISTIC-BINARY	Operative procedures - secondary OPCS4: Z84.8 Specified joint of pelvis or upper leg NEC	Health-related outcomes > Hospital inpatient > Summary Operations
41272#Z848	CAT-MUL	487047/102(487149)	0.241651	0.0405587	0.442594	0.0184658	LOGISTIC-BINARY	Operative procedures - OPCS4: Z84.8 Specified joint of pelvis or upper leg NEC	Health-related outcomes > Hospital inpatient > Summary Operations
41272#E232	CAT-MUL	487011/138(487149)	-0.198614	-0.363976	-0.0333654	0.0185254	LOGISTIC-BINARY	Operative procedures - OPCS4: E23.2 Operations on pharyngeal pouch	Health-related outcomes > Hospital inpatient > Summary Operations
41200#G162	CAT-MUL	486923/226(487149)	0.156293	0.0261035	0.286419	0.018597	LOGISTIC-BINARY	Operative procedures - main OPCS4: G16.2 Diagnostic fibreoptic endoscopic ultrasound examination of oesophagus	Health-related outcomes > Hospital inpatient > Summary Operations
41210#S249	CAT-MUL	487098/51(487149)	0.336394	0.0560961	0.616449	0.0186139	LOGISTIC-BINARY	Operative procedures - secondary OPCS4: S24.9 Unspecified local flap of skin and muscle	Health-related outcomes > Hospital inpatient > Summary Operations
102780	CAT-SIN	68955	-0.130996	-0.240155	-0.0218376	0.0186337	ORDERED-LOGISTIC	Other grain intake	Online follow-up > Diet by 24-hour recall > Bread/pasta/rice yesterday
27478	CONTINUOUS	45549	-0.00999239	-0.0183188	-0.00166597	0.018668	LINEAR	Volume of G+S-occipital-inf (left hemisphere)	UK Biobank Assessment Centre > Imaging > Brain MRI > T1 structural brain MRI > Freesurfer a2009s
22601#32293082	CAT-MUL	114954/1118(116072)	-0.0740898	-0.135835	-0.0123558	0.018668	LOGISTIC-BINARY	Job coding: other therapist including acupuncturist, aromatherapist, dietician, herbalist, homeopath, hypnotherapist, masseur, orthoptist, osteopath, psychotherapist	Online follow-up > Work environment > Employment history
41210#P032	CAT-MUL	487107/42(487149)	0.383934	0.0639433	0.703873	0.018679	LOGISTIC-BINARY	Operative procedures - secondary OPCS4: P03.2 Marsupialisation of Bartholin gland	Health-related outcomes > Hospital inpatient > Summary Operations
41200#U102	CAT-MUL	486662/487(487149)	0.107675	0.0179256	0.197396	0.0186826	LOGISTIC-BINARY	Operative procedures - main OPCS4: U10.2 Cardiac computed tomography angiography	Health-related outcomes > Hospital inpatient > Summary Operations
41210#E122	CAT-MUL	487131/18(487149)	-0.546692	-1.00276	-0.0913818	0.0186884	LOGISTIC-BINARY	Operative procedures - secondary OPCS4: E12.2 Drainage of maxillary antrum using sublabial approach	Health-related outcomes > Hospital inpatient > Summary Operations
27713	CONTINUOUS	45549	-0.00978676	-0.0179449	-0.00162864	0.0187121	LINEAR	Volume of G-front-middle (right hemisphere)	UK Biobank Assessment Centre > Imaging > Brain MRI > T1 structural brain MRI > Freesurfer a2009s
20004#1515	CAT-MUL	486586/430(487016)	0.114126	0.0189634	0.209256	0.0187255	LOGISTIC-BINARY	Operation code: angiogram not coronary	UK Biobank Assessment Centre > Verbal interview > Operations
41272#Q103	CAT-MUL	479511/7638(487149)	0.0289741	0.00481803	0.0531303	0.0187284	LOGISTIC-BINARY	Operative procedures - OPCS4: Q10.3 Dilation of cervix uteri and curettage of uterus NEC	Health-related outcomes > Hospital inpatient > Summary Operations
41272#T134	CAT-MUL	487086/63(487149)	-0.303157	-0.556053	-0.050515	0.0187364	LOGISTIC-BINARY	Operative procedures - OPCS4: T13.4 Introduction of therapeutic substance into pleural cavity	Health-related outcomes > Hospital inpatient > Summary Operations
41272#A753	CAT-MUL	487124/25(487149)	0.477662	0.0789049	0.875497	0.0187557	LOGISTIC-BINARY	Operative procedures - OPCS4: A75.3 Excision of lumbar sympathetic nerve	Health-related outcomes > Hospital inpatient > Summary Operations
41200#W395	CAT-MUL	487068/81(487149)	0.266022	0.0440656	0.487872	0.0187913	LOGISTIC-BINARY	Operative procedures - main OPCS4: W39.5 Revision of one component of total prosthetic replacement of hip joint NEC	Health-related outcomes > Hospital inpatient > Summary Operations
41210#Y351	CAT-MUL	487093/56(487149)	0.329337	0.0544224	0.604093	0.0188453	LOGISTIC-BINARY	Operative procedures - secondary OPCS4: Y35.1 Introduction of radioactive caesium into organ NOC	Health-related outcomes > Hospital inpatient > Summary Operations
41272#Y351	CAT-MUL	487093/56(487149)	0.329337	0.0544224	0.604093	0.0188453	LOGISTIC-BINARY	Operative procedures - OPCS4: Y35.1 Introduction of radioactive caesium into organ NOC	Health-related outcomes > Hospital inpatient > Summary Operations
26777	CONTINUOUS	45549	-0.0105704	-0.0193924	-0.00174846	0.0188545	LINEAR	Mean thickness of posteriorcingulate (left hemisphere)	UK Biobank Assessment Centre > Imaging > Brain MRI > T1 structural brain MRI > Freesurfer desikan white
41200#K301	CAT-MUL	487112/37(487149)	-0.388813	-0.71365	-0.0645569	0.0188653	LOGISTIC-BINARY	Operative procedures - main OPCS4: K30.1 Revision of plastic repair of mitral valve	Health-related outcomes > Hospital inpatient > Summary Operations
41272#V332	CAT-MUL	486810/339(487149)	0.129236	0.0213287	0.237096	0.0188808	LOGISTIC-BINARY	Operative procedures - OPCS4: V33.2 Primary fenestration excision of lumbar intervertebral disc	Health-related outcomes > Hospital inpatient > Summary Operations
6151#7	CAT-MUL	459070/24733(483803)	0.0154788	0.00255656	0.0284007	0.0188865	LOGISTIC-BINARY	Fractured bone site(s): Other bones	UK Biobank Assessment Centre > Touchscreen > Health and medical history > Medical conditions
41210#X313	CAT-MUL	487103/46(487149)	0.345457	0.0568605	0.633734	0.0188979	LOGISTIC-BINARY	Operative procedures - secondary OPCS4: X31.3 Intravenous injection of radiocontrast material NEC	Health-related outcomes > Hospital inpatient > Summary Operations
41210#V542	CAT-MUL	486785/364(487149)	0.124807	0.0205567	0.229024	0.0189337	LOGISTIC-BINARY	Operative procedures - secondary OPCS4: V54.2 Graft of bone to spine NEC	Health-related outcomes > Hospital inpatient > Summary Operations
41272#M263	CAT-MUL	487138/11(487149)	0.696394	0.113188	1.27612	0.0189494	LOGISTIC-BINARY	Operative procedures - OPCS4: M26.3 Nephroscopic extraction of calculus of ureter	Health-related outcomes > Hospital inpatient > Summary Operations
26738	CONTINUOUS	45549	-0.0101761	-0.0186769	-0.00167533	0.0189654	LINEAR	Area of parsopercularis (left hemisphere)	UK Biobank Assessment Centre > Imaging > Brain MRI > T1 structural brain MRI > Freesurfer desikan white
41229#5LA	CAT-MUL	486624/525(487149)	-0.107508	-0.19733	-0.0177098	0.0189657	LOGISTIC-BINARY	PCT responsible for patient data: KENSINGTON AND CHELSEA PCT	Health-related outcomes > Hospital inpatient > Summary Administration
41272#T092	CAT-MUL	486955/194(487149)	0.167517	0.0275293	0.307419	0.018967	LOGISTIC-BINARY	Operative procedures - OPCS4: T09.2 Open biopsy of lesion of pleura	Health-related outcomes > Hospital inpatient > Summary Operations
41210#Z699	CAT-MUL	486877/272(487149)	0.144047	0.0236855	0.264361	0.0189699	LOGISTIC-BINARY	Operative procedures - secondary OPCS4: Z69.9 Humerus NEC	Health-related outcomes > Hospital inpatient > Summary Operations
41272#Z699	CAT-MUL	486877/272(487149)	0.144047	0.0236855	0.264361	0.0189699	LOGISTIC-BINARY	Operative procedures - OPCS4: Z69.9 Humerus NEC	Health-related outcomes > Hospital inpatient > Summary Operations
20004#1369	CAT-MUL	470802/16214(487016)	-0.0200557	-0.0368114	-0.00330097	0.0189734	LOGISTIC-BINARY	Operation code: lumpectomy	UK Biobank Assessment Centre > Verbal interview > Operations
41272#J501	CAT-MUL	486962/187(487149)	0.173675	0.0285362	0.318749	0.0189844	LOGISTIC-BINARY	Operative procedures - OPCS4: J50.1 T tube cholangiography	Health-related outcomes > Hospital inpatient > Summary Operations
131202	DATE	486189/960(487149)	0.0765569	0.0125712	0.140529	0.0190114	LOGISTIC-BINARY	Date H49 first reported (paralytic strabismus)	Health-related outcomes > First occurrences > Eye and adnexa disorders
41200#L295	CAT-MUL	486843/306(487149)	0.133226	0.0218454	0.244573	0.0190392	LOGISTIC-BINARY	Operative procedures - main OPCS4: L29.5 Endarterectomy of carotid artery NEC	Health-related outcomes > Hospital inpatient > Summary Operations
41272#Y281	CAT-MUL	486146/1003(487149)	-0.0727112	-0.133506	-0.0119355	0.0190518	LOGISTIC-BINARY	Operative procedures - OPCS4	Health-related outcomes > Hospital inpatient > Summary Operations
41210#Y281	CAT-MUL	486146/1003(487149)	-0.0727112	-0.133506	-0.0119355	0.0190518	LOGISTIC-BINARY	Operative procedures - secondary OPCS4	Health-related outcomes > Hospital inpatient > Summary Operations
41245#1200	CAT-MUL	484488/469(484957)	0.111468	0.0182735	0.204651	0.0190545	LOGISTIC-BINARY	Main speciality of consultant (recoded): Community medicine	Health-related outcomes > Hospital inpatient > Summary Administration
41200#T761	CAT-MUL	487123/26(487149)	0.451923	0.0737216	0.829427	0.0190801	LOGISTIC-BINARY	Operative procedures - main OPCS4: T76.1 Microvascular free tissue transfer of flap of muscle	Health-related outcomes > Hospital inpatient > Summary Operations
131148	DATE	485834/1315(487149)	0.0662874	0.0108397	0.121727	0.0191143	LOGISTIC-BINARY	Date H15 first reported (disorders of sclera)	Health-related outcomes > First occurrences > Eye and adnexa disorders
41210#W868	CAT-MUL	487008/141(487149)	0.199104	0.0324717	0.365632	0.0191478	LOGISTIC-BINARY	Operative procedures - secondary OPCS4: W86.8 Other specified therapeutic endoscopic operations on cavity of other joint	Health-related outcomes > Hospital inpatient > Summary Operations
27010	CONTINUOUS	45549	-0.0101751	-0.0186906	-0.00165957	0.0191851	LINEAR	Grey-white contrast in postcentral (left hemisphere)	UK Biobank Assessment Centre > Imaging > Brain MRI > T1 structural brain MRI > Freesurfer desikan gw
26072	CONTINUOUS	68955	0.0309206	0.00503393	0.0568073	0.019221	ORDERED-LOGISTIC	Other bread	Online follow-up > Diet by 24-hour recall > Total weight by food group yesterday
41200#W052	CAT-MUL	487101/48(487149)	0.343405	0.0556916	0.630783	0.0192513	LOGISTIC-BINARY	Operative procedures - main OPCS4: W05.2 Implantation massive endoprosthetic replacement of bone	Health-related outcomes > Hospital inpatient > Summary Operations
41210#G078	CAT-MUL	487138/11(487149)	-0.711064	-1.30871	-0.116831	0.0192796	LOGISTIC-BINARY	Operative procedures - secondary OPCS4: G07.8 Other specified repair of oesophagus	Health-related outcomes > Hospital inpatient > Summary Operations
41210#J121	CAT-MUL	487085/64(487149)	0.298766	0.0483168	0.549024	0.0193368	LOGISTIC-BINARY	Operative procedures - secondary OPCS4: J12.1 Percutaneous drainage of liver	Health-related outcomes > Hospital inpatient > Summary Operations
41272#W596	CAT-MUL	486883/266(487149)	0.149014	0.024123	0.273879	0.0193461	LOGISTIC-BINARY	Operative procedures - OPCS4: W59.6 Revision of fusion of joint of toe	Health-related outcomes > Hospital inpatient > Summary Operations
41272#P236	CAT-MUL	486960/189(487149)	0.179521	0.0290574	0.329983	0.0193612	LOGISTIC-BINARY	Operative procedures - OPCS4: P23.6 Anterior colporrhaphy with mesh reinforcement	Health-related outcomes > Hospital inpatient > Summary Operations
41247#2004	CAT-MUL	479012/8137(487149)	-0.0270501	-0.0497245	-0.00437913	0.0193665	LOGISTIC-BINARY	Patient classification on admission (recoded): Day case: In inpatient ward	Health-related outcomes > Hospital inpatient > Summary Administration
27613	CONTINUOUS	45549	-0.0100204	-0.0184194	-0.00162151	0.0193698	LINEAR	Area of S-orbital-med-olfact (right hemisphere)	UK Biobank Assessment Centre > Imaging > Brain MRI > T1 structural brain MRI > Freesurfer a2009s
40006#C029	CAT-MUL	487039/110(487149)	-0.223275	-0.410538	-0.0361749	0.0193907	LOGISTIC-BINARY	Type of cancer: ICD10: C02.9 Tongue, unspecified	Health-related outcomes > Cancer register
25377	CONTINUOUS	42857	0.0101217	0.00163534	0.0186081	0.0194065	LINEAR	Mean ICVF in external capsule on FA skeleton (left)	UK Biobank Assessment Centre > Imaging > Brain MRI > Diffusion brain MRI > dMRI skeleton
41200#N283	CAT-MUL	486843/306(487149)	0.129221	0.0208427	0.237536	0.0194091	LOGISTIC-BINARY	Operative procedures - main OPCS4: N28.3 Plication of corpora of penis	Health-related outcomes > Hospital inpatient > Summary Operations
22601#54212886	CAT-MUL	115836/236(116072)	0.146479	0.0235508	0.269218	0.0194258	LOGISTIC-BINARY	Job coding: compositor, originator, lithographic plate maker, paste-up artist, stereotyper, typesetter	Online follow-up > Work environment > Employment history
22617#5421	CAT-MUL	115836/236(116072)	0.146479	0.0235508	0.269218	0.0194258	LOGISTIC-BINARY	Job code - historical: Originators, compositors and print preparers	Online follow-up > Work environment > Employment history
41210#Z683	CAT-MUL	487126/23(487149)	0.484026	0.0774098	0.889264	0.0194581	LOGISTIC-BINARY	Operative procedures - secondary OPCS4: Z68.3 Coracoid process of scapula	Health-related outcomes > Hospital inpatient > Summary Operations
41272#Z683	CAT-MUL	487126/23(487149)	0.484026	0.0774098	0.889264	0.0194581	LOGISTIC-BINARY	Operative procedures - OPCS4: Z68.3 Coracoid process of scapula	Health-related outcomes > Hospital inpatient > Summary Operations
41229#5J9	CAT-MUL	485252/1897(487149)	0.0541655	0.00871495	0.0996092	0.0194933	LOGISTIC-BINARY	PCT responsible for patient data: DARLINGTON PCT	Health-related outcomes > Hospital inpatient > Summary Administration
41272#O321	CAT-MUL	486908/241(487149)	0.14977	0.024078	0.27541	0.0194959	LOGISTIC-BINARY	Operative procedures - OPCS4: O32.1 Primary total prosthetic replacement of ankle joint NEC	Health-related outcomes > Hospital inpatient > Summary Operations
41272#H482	CAT-MUL	484178/2971(487149)	0.0440719	0.00708967	0.0810501	0.0195	LOGISTIC-BINARY	Operative procedures - OPCS4: H48.2 Excision of skin tag of anus	Health-related outcomes > Hospital inpatient > Summary Operations
41210#Q222	CAT-MUL	486978/171(487149)	0.190694	0.0306536	0.350729	0.0195192	LOGISTIC-BINARY	Operative procedures - secondary OPCS4: Q22.2 Bilateral salpingectomy NEC	Health-related outcomes > Hospital inpatient > Summary Operations
40011#8317	CAT-MUL	487137/12(487149)	-0.681375	-1.25486	-0.110666	0.0195447	LOGISTIC-BINARY	Histology of cancer tumour: Renal cell carcinoma, chromophobe type	Health-related outcomes > Cancer register
41210#T222	CAT-MUL	487060/89(487149)	-0.247511	-0.455419	-0.0397932	0.0195714	LOGISTIC-BINARY	Operative procedures - secondary OPCS4: T22.2 Primary repair of femoral hernia using insert of prosthetic material	Health-related outcomes > Hospital inpatient > Summary Operations
20003#1140888578	CAT-MUL	486907/109(487016)	0.231331	0.0369931	0.425512	0.019597	LOGISTIC-BINARY	Treatment/medication code: antihypertensive	UK Biobank Assessment Centre > Verbal interview > Medications
131154	DATE	481354/5795(487149)	0.0315405	0.0050443	0.0580355	0.0196397	LOGISTIC-BINARY	Date H18 first reported (other disorders of cornea)	Health-related outcomes > First occurrences > Eye and adnexa disorders
22601#72113242	CAT-MUL	115147/925(116072)	0.0793208	0.0126769	0.145953	0.019647	LOGISTIC-BINARY	Job coding: call centre operator, sales order clerk, telephone adviser	Online follow-up > Work environment > Employment history
41200#E064	CAT-MUL	486707/442(487149)	0.111342	0.0177858	0.204872	0.0196509	LOGISTIC-BINARY	Operative procedures - main OPCS4: E06.4 Balloon packing of cavity of nose	Health-related outcomes > Hospital inpatient > Summary Operations
41215#4	CAT-MUL	486838/311(487149)	-0.133778	-0.246261	-0.0213899	0.0196974	LOGISTIC-BINARY	Detention categories	Health-related outcomes > Hospital inpatient > Summary Psychiatric
41272#X318	CAT-MUL	487009/140(487149)	0.197248	0.0313854	0.362994	0.01972	LOGISTIC-BINARY	Operative procedures - OPCS4: X31.8 Other specified injection of radiocontrast material	Health-related outcomes > Hospital inpatient > Summary Operations
41272#Q178	CAT-MUL	486404/745(487149)	0.0905605	0.0144311	0.166685	0.0197225	LOGISTIC-BINARY	Operative procedures - OPCS4: Q17.8 Other specified therapeutic endoscopic operations on uterus	Health-related outcomes > Hospital inpatient > Summary Operations
90027	CONTINUOUS	101292	0.00736594	0.00117404	0.0135579	0.0197228	LINEAR	Average acceleration 00:00 - 00:59	Additional exposures > Physical activity measurement > Acceleration averages
41272#Q111	CAT-MUL	485503/1646(487149)	-0.0621869	-0.114483	-0.00989947	0.0197593	LOGISTIC-BINARY	Operative procedures - OPCS4: Q11.1 Vacuum aspiration of products of conception from uterus NEC	Health-related outcomes > Hospital inpatient > Summary Operations
41200#L923	CAT-MUL	487111/38(487149)	0.385758	0.0611546	0.710012	0.0197854	LOGISTIC-BINARY	Operative procedures - main OPCS4: L92.3 Thrombolysis of access catheter	Health-related outcomes > Hospital inpatient > Summary Operations
131284	DATE	487013/136(487149)	0.207647	0.0328621	0.382354	0.0198596	LOGISTIC-BINARY	Date I09 first reported (other rheumatic heart diseases)	Health-related outcomes > First occurrences > Circulatory system disorders
40013#2360	CAT-MUL	486980/169(487149)	0.189063	0.0299261	0.348197	0.0198813	LOGISTIC-BINARY	Type of cancer: ICD9: 2360 Neoplasm of uncertain behaviour of uterus	Health-related outcomes > Cancer register
22617#7211	CAT-MUL	115076/996(116072)	0.0762955	0.012067	0.140513	0.0198897	LOGISTIC-BINARY	Job code - historical: Call centre agents/operators	Online follow-up > Work environment > Employment history
41200#C754	CAT-MUL	486930/219(487149)	0.163749	0.0258849	0.301565	0.0198913	LOGISTIC-BINARY	Operative procedures - main OPCS4: C75.4 Insertion of prosthetic replacement for lens using suture fixation	Health-related outcomes > Hospital inpatient > Summary Operations
40006#D430	CAT-MUL	487131/18(487149)	-0.550164	-1.01384	-0.0875252	0.0198985	LOGISTIC-BINARY	Type of cancer: ICD10: D43.0 Brain, supratentorial	Health-related outcomes > Cancer register
20003#1140875640	CAT-MUL	486978/38(487016)	0.390412	0.0615843	0.718953	0.0199133	LOGISTIC-BINARY	Treatment/medication code: traxam gel	UK Biobank Assessment Centre > Verbal interview > Medications
41272#M295	CAT-MUL	486395/754(487149)	0.0849996	0.0134264	0.156554	0.0199153	LOGISTIC-BINARY	Operative procedures - OPCS4: M29.5 Endoscopic renewal of tubal prosthesis into ureter	Health-related outcomes > Hospital inpatient > Summary Operations
41272#N181	CAT-MUL	487008/141(487149)	0.188015	0.0295429	0.346275	0.0199698	LOGISTIC-BINARY	Operative procedures - OPCS4: N18.1 Reversal of bilateral vasectomy	Health-related outcomes > Hospital inpatient > Summary Operations
41200#L435	CAT-MUL	487098/51(487149)	0.333005	0.0523025	0.613336	0.0199758	LOGISTIC-BINARY	Operative procedures - main OPCS4: L43.5 Percutaneous transluminal insertion of stent into renal artery	Health-related outcomes > Hospital inpatient > Summary Operations
41210#M131	CAT-MUL	486956/193(487149)	0.168542	0.0265168	0.310476	0.019985	LOGISTIC-BINARY	Operative procedures - secondary OPCS4: M13.1 Percutaneous needle biopsy of lesion of kidney	Health-related outcomes > Hospital inpatient > Summary Operations
27544	CONTINUOUS	45549	-0.0101462	-0.0186938	-0.00159846	0.0199937	LINEAR	Volume of S-precentral-inf-part (left hemisphere)	UK Biobank Assessment Centre > Imaging > Brain MRI > T1 structural brain MRI > Freesurfer a2009s
41200#U103	CAT-MUL	486648/501(487149)	0.104524	0.0163616	0.192657	0.0201201	LOGISTIC-BINARY	Operative procedures - main OPCS4: U10.3 Cardiac magnetic resonance imaging	Health-related outcomes > Hospital inpatient > Summary Operations
27517	CONTINUOUS	45549	-0.00980583	-0.0180753	-0.00153631	0.0201219	LINEAR	Volume of Lat-Fis-post (left hemisphere)	UK Biobank Assessment Centre > Imaging > Brain MRI > T1 structural brain MRI > Freesurfer a2009s
41272#G148	CAT-MUL	487099/50(487149)	0.325432	0.0507621	0.599723	0.0201414	LOGISTIC-BINARY	Operative procedures - OPCS4: G14.8 Other specified fibreoptic endoscopic extirpation of lesion of oesophagus	Health-related outcomes > Hospital inpatient > Summary Operations
41210#B149	CAT-MUL	487107/42(487149)	0.377673	0.0589763	0.696236	0.0201713	LOGISTIC-BINARY	Operative procedures - secondary OPCS4: B14.9 Unspecified excision of parathyroid gland	Health-related outcomes > Hospital inpatient > Summary Operations
22601#24523036	CAT-MUL	115996/76(116072)	-0.272367	-0.502309	-0.0427037	0.0201768	LOGISTIC-BINARY	Job coding: archivist, conservator, curator	Online follow-up > Work environment > Employment history
41210#Y141	CAT-MUL	486775/374(487149)	0.120287	0.0187531	0.221786	0.0202136	LOGISTIC-BINARY	Operative procedures - secondary OPCS4: Y14.1 Insertion of expanding covered metal stent into organ NOC	Health-related outcomes > Hospital inpatient > Summary Operations
41272#Y141	CAT-MUL	486775/374(487149)	0.120287	0.0187531	0.221786	0.0202136	LOGISTIC-BINARY	Operative procedures - OPCS4: Y14.1 Insertion of expanding covered metal stent into organ NOC	Health-related outcomes > Hospital inpatient > Summary Operations
20004#1549	CAT-MUL	486998/18(487016)	-0.548525	-1.01233	-0.0860417	0.0202261	LOGISTIC-BINARY	Operation code: pacemaker battery change	UK Biobank Assessment Centre > Verbal interview > Operations
22617#8138	CAT-MUL	115793/279(116072)	0.137261	0.0213402	0.253057	0.0202312	LOGISTIC-BINARY	Job code - historical: Routine laboratory testers	Online follow-up > Work environment > Employment history
25046	CONTINUOUS	37587	-0.0115794	-0.0213533	-0.00180547	0.0202334	LINEAR	Median z-statistic (in group-defined mask) for faces activation	UK Biobank Assessment Centre > Imaging > Brain MRI > Task functional brain MRI
41200#K518	CAT-MUL	486858/291(487149)	0.136301	0.0212234	0.251325	0.0202337	LOGISTIC-BINARY	Operative procedures - main OPCS4: K51.8 Other specified diagnostic transluminal operations on coronary artery	Health-related outcomes > Hospital inpatient > Summary Operations
20003#1140872734	CAT-MUL	486996/20(487016)	0.536162	0.0831254	0.988181	0.0202354	LOGISTIC-BINARY	Treatment/medication code: augmentin 625mg tablet	UK Biobank Assessment Centre > Verbal interview > Medications
40006#C770	CAT-MUL	487069/80(487149)	0.25509	0.0396274	0.470336	0.0202573	LOGISTIC-BINARY	Type of cancer: ICD10: C77.0 Lymph nodes of head, face and neck	Health-related outcomes > Cancer register
41210#K491	CAT-MUL	486875/274(487149)	0.138536	0.0215442	0.255468	0.0202605	LOGISTIC-BINARY	Operative procedures - secondary OPCS4: K49.1 Percutaneous transluminal balloon angioplasty of one coronary artery	Health-related outcomes > Hospital inpatient > Summary Operations
26706	CONTINUOUS	45549	0.0103345	0.00160929	0.0190598	0.020263	LINEAR	Volume of CL (right hemisphere)	UK Biobank Assessment Centre > Imaging > Brain MRI > T1 structural brain MRI > Freesurfer subsegmentation
41272#C469	CAT-MUL	487137/12(487149)	0.678177	0.104901	1.24975	0.0202723	LOGISTIC-BINARY	Operative procedures - OPCS4: C46.9 Unspecified plastic operations on cornea	Health-related outcomes > Hospital inpatient > Summary Operations
20003#1140861868	CAT-MUL	486981/35(487016)	0.390815	0.0605519	0.720502	0.0202803	LOGISTIC-BINARY	Treatment/medication code: nicotinic acid product	UK Biobank Assessment Centre > Verbal interview > Medications
20003#1140883476	CAT-MUL	486814/202(487016)	0.165068	0.0256386	0.304407	0.0202808	LOGISTIC-BINARY	Treatment/medication code: procyclidine	UK Biobank Assessment Centre > Verbal interview > Medications
41200#G239	CAT-MUL	487127/22(487149)	0.494867	0.0764144	0.911991	0.0202813	LOGISTIC-BINARY	Operative procedures - main OPCS4: G23.9 Unspecified repair of diaphragmatic hernia	Health-related outcomes > Hospital inpatient > Summary Operations
27236	CONTINUOUS	45549	-0.0102288	-0.0188675	-0.00159014	0.020302	LINEAR	Area of caudalanteriorcingulate (right hemisphere)	UK Biobank Assessment Centre > Imaging > Brain MRI > T1 structural brain MRI > Freesurfer DKT
41200#G152	CAT-MUL	486867/282(487149)	0.138742	0.021539	0.255895	0.0203052	LOGISTIC-BINARY	Operative procedures - main OPCS4: G15.2 Fibreoptic endoscopic balloon dilation of oesophagus	Health-related outcomes > Hospital inpatient > Summary Operations
41200#S478	CAT-MUL	487076/73(487149)	0.273128	0.0422672	0.503692	0.0203268	LOGISTIC-BINARY	Operative procedures - main OPCS4: S47.8 Other specified opening of skin	Health-related outcomes > Hospital inpatient > Summary Operations
41200#U135	CAT-MUL	487127/22(487149)	0.505782	0.0780142	0.932517	0.0203396	LOGISTIC-BINARY	Operative procedures - main OPCS4: U13.5 Plain x-ray of bone	Health-related outcomes > Hospital inpatient > Summary Operations
41272#K603	CAT-MUL	485972/1177(487149)	0.067652	0.010493	0.124802	0.0203434	LOGISTIC-BINARY	Operative procedures - OPCS4: K60.3 Renewal of intravenous cardiac pacemaker system	Health-related outcomes > Hospital inpatient > Summary Operations
20003#1140869362	CAT-MUL	486641/375(487016)	-0.126524	-0.233444	-0.0196224	0.0203647	LOGISTIC-BINARY	Treatment/medication code: femulen tablet	UK Biobank Assessment Centre > Verbal interview > Medications
41272#L218	CAT-MUL	487117/32(487149)	0.407432	0.0628667	0.751512	0.0203921	LOGISTIC-BINARY	Operative procedures - OPCS4: L21.8 Other specified other bypass of segment of aorta	Health-related outcomes > Hospital inpatient > Summary Operations
41200#M473	CAT-MUL	478309/8840(487149)	-0.0246802	-0.0455416	-0.0038215	0.0203997	LOGISTIC-BINARY	Operative procedures - main OPCS4: M47.3 Removal of urethral catheter from bladder	Health-related outcomes > Hospital inpatient > Summary Operations
41210#T051	CAT-MUL	487130/19(487149)	0.533131	0.0819479	0.983077	0.0204153	LOGISTIC-BINARY	Operative procedures - secondary OPCS4: T05.1 Suture of chest wall	Health-related outcomes > Hospital inpatient > Summary Operations
41200#E201	CAT-MUL	487125/24(487149)	0.490341	0.0751309	0.904255	0.0204546	LOGISTIC-BINARY	Operative procedures - main OPCS4: E20.1 Total adenoidectomy	Health-related outcomes > Hospital inpatient > Summary Operations
41272#K512	CAT-MUL	486714/435(487149)	0.110497	0.017026	0.203932	0.0204789	LOGISTIC-BINARY	Operative procedures - OPCS4: K51.2 Intravascular ultrasound of coronary artery	Health-related outcomes > Hospital inpatient > Summary Operations
27506	CONTINUOUS	45549	-0.00978541	-0.0180633	-0.00150747	0.020511	LINEAR	Volume of G-precuneus (left hemisphere)	UK Biobank Assessment Centre > Imaging > Brain MRI > T1 structural brain MRI > Freesurfer a2009s
131564	DATE	486275/874(487149)	0.0800297	0.0123204	0.147724	0.020511	LOGISTIC-BINARY	Date K06 first reported (other disorders of gingiva and edentulous alveolar ridge)	Health-related outcomes > First occurrences > Digestive system disorders
41272#E158	CAT-MUL	486904/245(487149)	0.148631	0.0228403	0.274352	0.0205279	LOGISTIC-BINARY	Operative procedures - OPCS4: E15.8 Other specified operations on sphenoid sinus	Health-related outcomes > Hospital inpatient > Summary Operations
41200#U311	CAT-MUL	487130/19(487149)	0.519596	0.0793632	0.958535	0.0205446	LOGISTIC-BINARY	Operative procedures - main OPCS4: U31.1 Distant pacemaker test	Health-related outcomes > Hospital inpatient > Summary Operations
41200#C851	CAT-MUL	486693/456(487149)	-0.109272	-0.201768	-0.0168091	0.0205654	LOGISTIC-BINARY	Operative procedures - main OPCS4: C85.1 Retinopexy using cryotherapy	Health-related outcomes > Hospital inpatient > Summary Operations
27237	CONTINUOUS	45549	-0.0099833	-0.0184327	-0.00153389	0.0205718	LINEAR	Area of caudalmiddlefrontal (right hemisphere)	UK Biobank Assessment Centre > Imaging > Brain MRI > T1 structural brain MRI > Freesurfer DKT
131144	DATE	478353/8796(487149)	0.0254266	0.00390029	0.046952	0.0206052	LOGISTIC-BINARY	Date H11 first reported (other disorders of conjunctiva)	Health-related outcomes > First occurrences > Eye and adnexa disorders
41210#M359	CAT-MUL	487092/57(487149)	0.307043	0.0469601	0.56688	0.0206217	LOGISTIC-BINARY	Operative procedures - secondary OPCS4: M35.9 Unspecified partial excision of bladder	Health-related outcomes > Hospital inpatient > Summary Operations
132562	DATE	486314/835(487149)	0.081794	0.0125303	0.151042	0.0206229	LOGISTIC-BINARY	Date Q76 first reported (congenital malformations of spine and bony thorax)	Health-related outcomes > First occurrences > Congenital disruptions and chromosomal abnormalities
41272#Q552	CAT-MUL	485483/1666(487149)	0.0602123	0.00919943	0.111224	0.0206974	LOGISTIC-BINARY	Operative procedures - OPCS4: Q55.2 Examination of female genital tract under anaesthetic NEC	Health-related outcomes > Hospital inpatient > Summary Operations
41272#C754	CAT-MUL	486856/293(487149)	0.139957	0.0213544	0.258522	0.0207106	LOGISTIC-BINARY	Operative procedures - OPCS4: C75.4 Insertion of prosthetic replacement for lens using suture fixation	Health-related outcomes > Hospital inpatient > Summary Operations
41272#E371	CAT-MUL	486542/607(487149)	0.0933672	0.0142281	0.172478	0.020736	LOGISTIC-BINARY	Operative procedures - OPCS4: E37.1 Diagnostic microendoscopic examination of larynx and biopsy of lesion of larynx	Health-related outcomes > Hospital inpatient > Summary Operations
41200#D041	CAT-MUL	487137/12(487149)	-0.68655	-1.27059	-0.106386	0.0207467	LOGISTIC-BINARY	Operative procedures - main OPCS4: D04.1 Drainage of haematoma of external ear	Health-related outcomes > Hospital inpatient > Summary Operations
27435	CONTINUOUS	45549	-0.0105098	-0.0194174	-0.00160231	0.0207497	LINEAR	Mean thickness of G-temp-sup-G-T-transv (left hemisphere)	UK Biobank Assessment Centre > Imaging > Brain MRI > T1 structural brain MRI > Freesurfer a2009s
41210#G443	CAT-MUL	487059/90(487149)	0.244062	0.037114	0.450821	0.0207498	LOGISTIC-BINARY	Operative procedures - secondary OPCS4: G44.3 Fibreoptic endoscopic dilation of upper gastrointestinal tract NEC	Health-related outcomes > Hospital inpatient > Summary Operations
41200#W582	CAT-MUL	487032/117(487149)	0.21678	0.0329935	0.400458	0.0207513	LOGISTIC-BINARY	Operative procedures - main OPCS4: W58.2 Revision of resurfacing arthroplasty of joint	Health-related outcomes > Hospital inpatient > Summary Operations
41210#E084	CAT-MUL	487065/84(487149)	0.25072	0.0380899	0.463159	0.0207744	LOGISTIC-BINARY	Operative procedures - secondary OPCS4: E08.4 Division of adhesions of internal nose	Health-related outcomes > Hospital inpatient > Summary Operations
41272#N012	CAT-MUL	486765/384(487149)	0.114841	0.0174411	0.212187	0.0208008	LOGISTIC-BINARY	Operative procedures - OPCS4: N01.2 Excision of lesion of scrotum	Health-related outcomes > Hospital inpatient > Summary Operations
26102	CONTINUOUS	68955	0.0202878	0.00308325	0.0374923	0.0208139	ORDERED-LOGISTIC	Low fat yogurt	Online follow-up > Diet by 24-hour recall > Total weight by food group yesterday
41200#G462	CAT-MUL	487086/63(487149)	0.289594	0.0438978	0.535024	0.0208152	LOGISTIC-BINARY	Operative procedures - main OPCS4	Health-related outcomes > Hospital inpatient > Summary Operations
41272#H079	CAT-MUL	486963/186(487149)	0.171439	0.026022	0.316782	0.0208158	LOGISTIC-BINARY	Operative procedures - OPCS4: H07.9 Unspecified other excision of right hemicolon	Health-related outcomes > Hospital inpatient > Summary Operations
41272#T273	CAT-MUL	486302/847(487149)	0.0807481	0.0122571	0.149222	0.020831	LOGISTIC-BINARY	Operative procedures - OPCS4: T27.3 Repair of ventral hernia using sutures	Health-related outcomes > Hospital inpatient > Summary Operations
20003#1140871196	CAT-MUL	486807/209(487016)	0.16478	0.0249823	0.304514	0.0208458	LOGISTIC-BINARY	Treatment/medication code: lodine 200mg tablet	UK Biobank Assessment Centre > Verbal interview > Medications
41245#1440	CAT-MUL	484939/27(484966)	0.441988	0.066578	0.816279	0.0208501	LOGISTIC-BINARY	Main speciality of consultant (recoded): Learning disability	Health-related outcomes > Hospital inpatient > Summary Administration
40011#9705	CAT-MUL	487112/37(487149)	-0.381056	-0.704619	-0.0580745	0.0208658	LOGISTIC-BINARY	Histology of cancer tumour: Angioimmunoblastic T-cell lymphoma	Health-related outcomes > Cancer register
41210#T242	CAT-MUL	486901/248(487149)	0.145021	0.021919	0.268053	0.02091	LOGISTIC-BINARY	Operative procedures - secondary OPCS4: T24.2 Repair of umbilical hernia using insert of prosthetic material	Health-related outcomes > Hospital inpatient > Summary Operations
41200#U216	CAT-MUL	486520/629(487149)	0.0923534	0.0139638	0.170719	0.0209182	LOGISTIC-BINARY	Operative procedures - main OPCS4: U21.6 Ultrasound scan NEC	Health-related outcomes > Hospital inpatient > Summary Operations
41272#R215	CAT-MUL	486679/470(487149)	-0.112633	-0.208245	-0.017034	0.0209377	LOGISTIC-BINARY	Operative procedures - OPCS4: R21.5 Low forceps cephalic delivery	Health-related outcomes > Hospital inpatient > Summary Operations
41272#E634	CAT-MUL	486946/203(487149)	0.163402	0.0246658	0.302071	0.0209447	LOGISTIC-BINARY	Operative procedures - OPCS4	Health-related outcomes > Hospital inpatient > Summary Operations
41200#G283	CAT-MUL	487085/64(487149)	0.292841	0.0441135	0.541294	0.0209545	LOGISTIC-BINARY	Operative procedures - main OPCS4: G28.3 Partial gastrectomy and anastomosis of stomach to jejunum NEC	Health-related outcomes > Hospital inpatient > Summary Operations
41272#B363	CAT-MUL	487108/41(487149)	-0.393394	-0.727769	-0.0596813	0.0209709	LOGISTIC-BINARY	Operative procedures - OPCS4: B36.3 Nipple sharing NEC	Health-related outcomes > Hospital inpatient > Summary Operations
41200#J188	CAT-MUL	487084/65(487149)	0.294119	0.0443193	0.543744	0.0209721	LOGISTIC-BINARY	Operative procedures - main OPCS4: J18.8 Other specified excision of gall bladder	Health-related outcomes > Hospital inpatient > Summary Operations
102360	CAT-SIN	68955	-0.0228441	-0.0422421	-0.00344615	0.0209762	ORDERED-LOGISTIC	Sweet biscuits intake	Online follow-up > Diet by 24-hour recall > Soup/snacks/pastries yesterday
41200#V411	CAT-MUL	486904/245(487149)	0.151879	0.0228993	0.280818	0.0209817	LOGISTIC-BINARY	Operative procedures - main OPCS4: V41.1 Posterior attachment of correctional instrument to spine	Health-related outcomes > Hospital inpatient > Summary Operations
41210#J374	CAT-MUL	487091/58(487149)	0.309044	0.0464901	0.571369	0.0210016	LOGISTIC-BINARY	Operative procedures - secondary OPCS4: J37.4 Operative choledochoscopy NEC	Health-related outcomes > Hospital inpatient > Summary Operations
22601#34323160	CAT-MUL	115553/519(116072)	-0.101966	-0.188605	-0.0153948	0.0210188	LOGISTIC-BINARY	Job coding: broadcasting professional, broadcaster, news reporter; radio or television journalist, director or producer	Online follow-up > Work environment > Employment history
22617#3432	CAT-MUL	115553/519(116072)	-0.101966	-0.188605	-0.0153948	0.0210188	LOGISTIC-BINARY	Job code - historical: Broadcasting associate professionals	Online follow-up > Work environment > Employment history
22601#24233025	CAT-MUL	115902/170(116072)	-0.177383	-0.328145	-0.0268083	0.0210264	LOGISTIC-BINARY	Job coding: statistician	Online follow-up > Work environment > Employment history
41210#W096	CAT-MUL	487139/10(487149)	0.724306	0.106684	1.33685	0.0210471	LOGISTIC-BINARY	Operative procedures - secondary OPCS4: W09.6 Curettage of tumour of bone NEC	Health-related outcomes > Hospital inpatient > Summary Operations
23054	CAT-SIN	3913/5436(9349)	0.0504466	0.00760624	0.0933316	0.0210546	LOGISTIC-BINARY	CMV seropositivity for Human Cytomegalovirus	Biological samples > Assay results > Blood assays > Infectious Diseases
41200#M779	CAT-MUL	486704/445(487149)	0.107473	0.0161288	0.198778	0.021081	LOGISTIC-BINARY	Operative procedures - main OPCS4: M77.9 Unspecified diagnostic endoscopic examination of urethra	Health-related outcomes > Hospital inpatient > Summary Operations
41200#G486	CAT-MUL	487122/27(487149)	0.453177	0.0678656	0.838078	0.0210934	LOGISTIC-BINARY	Operative procedures - main OPCS4: G48.6 Attention to gastric balloon	Health-related outcomes > Hospital inpatient > Summary Operations
41210#H523	CAT-MUL	486581/568(487149)	0.0977638	0.0146544	0.180848	0.0211054	LOGISTIC-BINARY	Operative procedures - secondary OPCS4: H52.3 Injection of sclerosing substance into haemorrhoid	Health-related outcomes > Hospital inpatient > Summary Operations
20114#100	CAT-MUL	719/1864(2583)	-0.108632	-0.201146	-0.0164017	0.0211157	LOGISTIC-BINARY	Illnesses of adopted siblings	UK Biobank Assessment Centre > Touchscreen > Family history
41210#H152	CAT-MUL	486293/856(487149)	0.0792744	0.0118814	0.146653	0.0211179	LOGISTIC-BINARY	Operative procedures - secondary OPCS4: H15.2 End colostomy	Health-related outcomes > Hospital inpatient > Summary Operations
41210#Y905	CAT-MUL	487071/78(487149)	0.265728	0.0397592	0.491526	0.0211244	LOGISTIC-BINARY	Operative procedures - secondary OPCS4: Y90.5 Barium enema NEC	Health-related outcomes > Hospital inpatient > Summary Operations
41272#Y905	CAT-MUL	487071/78(487149)	0.265728	0.0397592	0.491526	0.0211244	LOGISTIC-BINARY	Operative procedures - OPCS4: Y90.5 Barium enema NEC	Health-related outcomes > Hospital inpatient > Summary Operations
41210#P201	CAT-MUL	486960/189(487149)	0.177539	0.0266067	0.328456	0.0211318	LOGISTIC-BINARY	Operative procedures - secondary OPCS4: P20.1 Excision of lesion of vagina	Health-related outcomes > Hospital inpatient > Summary Operations
41200#H512	CAT-MUL	487128/21(487149)	0.513377	0.0766757	0.949606	0.0211482	LOGISTIC-BINARY	Operative procedures - main OPCS4: H51.2 Partial internal sphincterotomy for haemorrhoid	Health-related outcomes > Hospital inpatient > Summary Operations
20551#3	CAT-MUL	152847/289(153136)	0.137462	0.020547	0.254287	0.0211487	LOGISTIC-BINARY	Substance of prescription or over-the-counter medication addiction: Something else	Online follow-up > Mental health > Addictions
41272#X082	CAT-MUL	487088/61(487149)	0.288528	0.0429272	0.533735	0.0212065	LOGISTIC-BINARY	Operative procedures - OPCS4: X08.2 Amputation of thumb	Health-related outcomes > Hospital inpatient > Summary Operations
27363	CONTINUOUS	45549	-0.00967421	-0.0179041	-0.00144431	0.0212277	LINEAR	Area of G-temp-sup-Plan-polar (left hemisphere)	UK Biobank Assessment Centre > Imaging > Brain MRI > T1 structural brain MRI > Freesurfer a2009s
41210#Z129	CAT-MUL	487016/133(487149)	0.205671	0.0306046	0.380641	0.0212651	LOGISTIC-BINARY	Operative procedures - secondary OPCS4: Z12.9 Nerve NEC	Health-related outcomes > Hospital inpatient > Summary Operations
41272#Z129	CAT-MUL	487016/133(487149)	0.205671	0.0306046	0.380641	0.0212651	LOGISTIC-BINARY	Operative procedures - OPCS4: Z12.9 Nerve NEC	Health-related outcomes > Hospital inpatient > Summary Operations
41200#A738	CAT-MUL	487045/104(487149)	0.230832	0.0343111	0.427238	0.0212884	LOGISTIC-BINARY	Operative procedures - main OPCS4: A73.8 Other specified other operations on peripheral nerve	Health-related outcomes > Hospital inpatient > Summary Operations
41210#L942	CAT-MUL	487000/149(487149)	0.189742	0.028179	0.35122	0.021312	LOGISTIC-BINARY	Operative procedures - secondary OPCS4: L94.2 Percutaneous transluminal cannulation of vein	Health-related outcomes > Hospital inpatient > Summary Operations
41210#M191	CAT-MUL	486496/653(487149)	0.089292	0.013267	0.165297	0.0213178	LOGISTIC-BINARY	Operative procedures - secondary OPCS4: M19.1 Construction of ileal conduit	Health-related outcomes > Hospital inpatient > Summary Operations
41210#T296	CAT-MUL	487128/21(487149)	0.518022	0.076463	0.958632	0.0213504	LOGISTIC-BINARY	Operative procedures - secondary OPCS4: T29.6 Plastic operations on umbilicus	Health-related outcomes > Hospital inpatient > Summary Operations
41200#O321	CAT-MUL	486910/239(487149)	0.148211	0.0219592	0.27441	0.0213719	LOGISTIC-BINARY	Operative procedures - main OPCS4: O32.1 Primary total prosthetic replacement of ankle joint NEC	Health-related outcomes > Hospital inpatient > Summary Operations
41200#S252	CAT-MUL	487134/15(487149)	0.597886	0.0878992	1.10615	0.0213956	LOGISTIC-BINARY	Operative procedures - main OPCS4: S25.2 Local fasciocutaneous subcutaneous pedicle flap NEC	Health-related outcomes > Hospital inpatient > Summary Operations
41200#J053	CAT-MUL	487127/22(487149)	0.522474	0.076668	0.967144	0.0214641	LOGISTIC-BINARY	Operative procedures - main OPCS4: J05.3 Open wedge biopsy of lesion of liver	Health-related outcomes > Hospital inpatient > Summary Operations
41272#H513	CAT-MUL	486734/415(487149)	0.113702	0.0167629	0.210605	0.0214865	LOGISTIC-BINARY	Operative procedures - OPCS4: H51.3 Stapled haemorrhoidectomy	Health-related outcomes > Hospital inpatient > Summary Operations
41210#H268	CAT-MUL	487137/12(487149)	-0.658889	-1.22188	-0.0981679	0.0215119	LOGISTIC-BINARY	Operative procedures - secondary OPCS4: H26.8 Other specified endoscopic extirpation of lesion of sigmoid colon using rigid sigmoidoscope	Health-related outcomes > Hospital inpatient > Summary Operations
41200#T622	CAT-MUL	486659/490(487149)	0.103925	0.0152983	0.192518	0.021521	LOGISTIC-BINARY	Operative procedures - main OPCS4: T62.2 Excision of bursa NEC	Health-related outcomes > Hospital inpatient > Summary Operations
41272#H151	CAT-MUL	486442/707(487149)	0.0872332	0.0128432	0.161606	0.0215267	LOGISTIC-BINARY	Operative procedures - OPCS4: H15.1 Loop colostomy	Health-related outcomes > Hospital inpatient > Summary Operations
41210#Z611	CAT-MUL	487041/108(487149)	0.224999	0.033055	0.416812	0.0215469	LOGISTIC-BINARY	Operative procedures - secondary OPCS4: Z61.1 Cervical lymph node	Health-related outcomes > Hospital inpatient > Summary Operations
41272#Z611	CAT-MUL	487041/108(487149)	0.224999	0.033055	0.416812	0.0215469	LOGISTIC-BINARY	Operative procedures - OPCS4: Z61.1 Cervical lymph node	Health-related outcomes > Hospital inpatient > Summary Operations
41200#T112	CAT-MUL	487139/10(487149)	0.753638	0.110072	1.39508	0.0215671	LOGISTIC-BINARY	Operative procedures - main OPCS4: T11.2 Diagnostic endoscopic examination of pleura and biopsy of lesion of intrathoracic organ NEC	Health-related outcomes > Hospital inpatient > Summary Operations
41210#A518	CAT-MUL	486982/167(487149)	0.180794	0.0265438	0.334965	0.0215708	LOGISTIC-BINARY	Operative procedures - secondary OPCS4: A51.8 Other specified other operations on meninges of spinal cord	Health-related outcomes > Hospital inpatient > Summary Operations
20004#1463	CAT-MUL	485042/1974(487016)	0.0522313	0.00767286	0.0967843	0.0215837	LOGISTIC-BINARY	Operation code: rectal or colon polypectomy	UK Biobank Assessment Centre > Verbal interview > Operations
41200#T283	CAT-MUL	487108/41(487149)	0.362228	0.0529527	0.670979	0.0215986	LOGISTIC-BINARY	Operative procedures - main OPCS4: T28.3 Resuture of previous incision of anterior abdominal wall	Health-related outcomes > Hospital inpatient > Summary Operations
5134	CONTINUOUS	91949	0.00750148	0.00110025	0.0139027	0.0216281	LINEAR	6mm strong meridian (left)	UK Biobank Assessment Centre > Physical measures > Eye measures > Autorefraction
41272#Q431	CAT-MUL	487133/16(487149)	0.619771	0.0909536	1.14895	0.0216597	LOGISTIC-BINARY	Operative procedures - OPCS4: Q43.1 Excision of wedge of ovary	Health-related outcomes > Hospital inpatient > Summary Operations
24156	CONTINUOUS	38202	-0.0111997	-0.0207599	-0.00163954	0.0216718	LINEAR	LV circumferential strain AHA 16	Assessment centre > Imaging > Heart MRI > Cardiac and aortic function
22601#23133420	CAT-MUL	114936/1136(116072)	-0.0698246	-0.129475	-0.0101959	0.0217467	LOGISTIC-BINARY	Job coding: education officer, director of education, curriculum development officer	Online follow-up > Work environment > Employment history
41210#W691	CAT-MUL	487075/74(487149)	0.265906	0.0386652	0.492922	0.0217602	LOGISTIC-BINARY	Operative procedures - secondary OPCS4: W69.1 Total synovectomy	Health-related outcomes > Hospital inpatient > Summary Operations
41200#T591	CAT-MUL	486095/1054(487149)	0.0729463	0.0106193	0.135261	0.0217826	LOGISTIC-BINARY	Operative procedures - main OPCS4: T59.1 Excision of ganglion of wrist	Health-related outcomes > Hospital inpatient > Summary Operations
22601#24513035	CAT-MUL	115866/206(116072)	-0.165844	-0.307564	-0.0241792	0.0217867	LOGISTIC-BINARY	Job coding: librarian, assistant librarian	Online follow-up > Work environment > Employment history
41272#H422	CAT-MUL	487115/34(487149)	0.421896	0.0612123	0.78247	0.0218482	LOGISTIC-BINARY	Operative procedures - OPCS4: H42.2 Perineal plication of levator ani muscles and anal sphincters	Health-related outcomes > Hospital inpatient > Summary Operations
41200#J412	CAT-MUL	487088/61(487149)	0.296757	0.0429505	0.550314	0.0218657	LOGISTIC-BINARY	Operative procedures - main OPCS4: J41.2 Endoscopic dilation of bile duct NEC	Health-related outcomes > Hospital inpatient > Summary Operations
41200#T679	CAT-MUL	486674/475(487149)	0.103584	0.0149641	0.192163	0.0219364	LOGISTIC-BINARY	Operative procedures - main OPCS4: T67.9 Unspecified primary repair of tendon	Health-related outcomes > Hospital inpatient > Summary Operations
41272#H599	CAT-MUL	486997/152(487149)	0.183791	0.0265231	0.340927	0.0219371	LOGISTIC-BINARY	Operative procedures - OPCS4: H59.9 Unspecified excision of pilonidal sinus	Health-related outcomes > Hospital inpatient > Summary Operations
22617#4134	CAT-MUL	115506/566(116072)	0.0945082	0.0136187	0.175323	0.0219571	LOGISTIC-BINARY	Job code - historical: Transport and distribution clerks	Online follow-up > Work environment > Employment history
41200#K603	CAT-MUL	486006/1143(487149)	0.0677846	0.00978879	0.125771	0.0219654	LOGISTIC-BINARY	Operative procedures - main OPCS4: K60.3 Renewal of intravenous cardiac pacemaker system	Health-related outcomes > Hospital inpatient > Summary Operations
41272#G283	CAT-MUL	487077/72(487149)	0.274382	0.0394643	0.509076	0.0220056	LOGISTIC-BINARY	Operative procedures - OPCS4: G28.3 Partial gastrectomy and anastomosis of stomach to jejunum NEC	Health-related outcomes > Hospital inpatient > Summary Operations
23545	CONTINUOUS	272276	0.00443697	0.000639786	0.00823416	0.0220101	LINEAR	Total Lipids in Small LDL	Biological samples > Blood assays > NMR metabolomics
25918	CONTINUOUS	45106	-0.00966224	-0.0179324	-0.0013921	0.0220292	LINEAR	Volume of grey matter in X Cerebellum (left)	UK Biobank Assessment Centre > Imaging > Brain MRI > T1 structural brain MRI > Regional grey matter volumes (FAST)
41272#S474	CAT-MUL	486874/275(487149)	0.140317	0.0201374	0.260438	0.0220819	LOGISTIC-BINARY	Operative procedures - OPCS4: S47.4 Incision of lesion of skin NEC	Health-related outcomes > Hospital inpatient > Summary Operations
26812	CONTINUOUS	45549	-0.00934635	-0.0173498	-0.00134292	0.0220901	LINEAR	Volume of precuneus (left hemisphere)	UK Biobank Assessment Centre > Imaging > Brain MRI > T1 structural brain MRI > Freesurfer desikan white
40008	CONTINUOUS	119729	0.00517376	0.000742776	0.00960474	0.0221078	LINEAR	Age at cancer diagnosis	Health-related outcomes > Cancer register
20003#1140864472	CAT-MUL	486849/167(487016)	0.172565	0.0247175	0.320305	0.022109	LOGISTIC-BINARY	Treatment/medication code: xatral 2.5mg tablet	UK Biobank Assessment Centre > Verbal interview > Medications
41210#K503	CAT-MUL	487089/60(487149)	0.2928	0.0418814	0.543433	0.0221175	LOGISTIC-BINARY	Operative procedures - secondary OPCS4: K50.3 Percutaneous transluminal injection of therapeutic substance into coronary artery NEC	Health-related outcomes > Hospital inpatient > Summary Operations
41200#K576	CAT-MUL	486955/194(487149)	0.162549	0.0232568	0.301742	0.0221366	LOGISTIC-BINARY	Operative procedures - main OPCS4: K57.6 Percutaneous transluminal ablation of ventricular wall	Health-related outcomes > Hospital inpatient > Summary Operations
41272#K654	CAT-MUL	487081/68(487149)	0.27554	0.039341	0.511456	0.02215	LOGISTIC-BINARY	Operative procedures - OPCS4: K65.4 Catheterisation of left side of heart via atrial transeptal puncture	Health-related outcomes > Hospital inpatient > Summary Operations
41200#M149	CAT-MUL	487064/85(487149)	0.244792	0.0349652	0.454414	0.0221596	LOGISTIC-BINARY	Operative procedures - main OPCS4: M14.9 Unspecified extracorporeal fragmentation of calculus of kidney	Health-related outcomes > Hospital inpatient > Summary Operations
25203	CONTINUOUS	42860	-0.0102446	-0.0190223	-0.00146688	0.0221676	LINEAR	Mean L1 in body of corpus callosum on FA skeleton	UK Biobank Assessment Centre > Imaging > Brain MRI > Diffusion brain MRI > dMRI skeleton
20003#1140865536	CAT-MUL	486979/37(487016)	0.381822	0.05449	0.708886	0.0221904	LOGISTIC-BINARY	Treatment/medication code: sucralfate	UK Biobank Assessment Centre > Verbal interview > Medications
41200#M448	CAT-MUL	486997/152(487149)	0.188364	0.0268324	0.349804	0.0222435	LOGISTIC-BINARY	Operative procedures - main OPCS4: M44.8 Other specified other therapeutic endoscopic operations on bladder	Health-related outcomes > Hospital inpatient > Summary Operations
24409	CONTINUOUS	3251	0.0377395	0.00538662	0.0700924	0.0222516	LINEAR	Mean ATT in Thalamus (left)	Assessment centre > Imaging > Brain MRI > Arterial spin labelling brain MRI
41272#T112	CAT-MUL	487134/15(487149)	0.603584	0.0856682	1.12074	0.0222778	LOGISTIC-BINARY	Operative procedures - OPCS4: T11.2 Diagnostic endoscopic examination of pleura and biopsy of lesion of intrathoracic organ NEC	Health-related outcomes > Hospital inpatient > Summary Operations
41272#W561	CAT-MUL	487000/149(487149)	0.195187	0.0277922	0.36256	0.0222808	LOGISTIC-BINARY	Operative procedures - OPCS4: W56.1 Primary interposition arthroplasty of metatarsophalangeal joint NEC	Health-related outcomes > Hospital inpatient > Summary Operations
41272#C359	CAT-MUL	487119/30(487149)	0.421286	0.0596137	0.782246	0.0223026	LOGISTIC-BINARY	Operative procedures - OPCS4: C35.9 Unspecified other adjustment to muscle of eye	Health-related outcomes > Hospital inpatient > Summary Operations
12686	INTEGER	60386	-0.00857596	-0.0159317	-0.00122028	0.0223069	LINEAR	Stroke volume during PWA	UK Biobank Assessment Centre > Imaging > Heart MRI > Pulse wave analysis
41272#E511	CAT-MUL	486965/184(487149)	0.170107	0.0241586	0.315972	0.0223094	LOGISTIC-BINARY	Operative procedures - OPCS4: E51.1 Diagnostic endoscopic examination of lower respiratory tract and biopsy of lesion of lower respiratory tract using rigid bronchoscope	Health-related outcomes > Hospital inpatient > Summary Operations
41245#1540	CAT-MUL	484871/90(484961)	-0.247501	-0.459899	-0.0353016	0.022311	LOGISTIC-BINARY	Main speciality of consultant (recoded): Nuclear medicine	Health-related outcomes > Hospital inpatient > Summary Administration
41210#H205	CAT-MUL	486810/339(487149)	0.123195	0.0175028	0.228848	0.0223146	LOGISTIC-BINARY	Operative procedures - secondary OPCS4: H20.5 Fibreoptic endoscopic submucosal resection of lesion of colon	Health-related outcomes > Hospital inpatient > Summary Operations
20493	CAT-SIN	24823/10418(35241)	0.0269217	0.00383054	0.050017	0.022315	LOGISTIC-BINARY	Severity of problems due to mania or irritability	Online follow-up > Mental health > Mania
131430	DATE	466884/20265(487149)	0.016732	0.00237866	0.0310848	0.0223237	LOGISTIC-BINARY	Date J03 first reported (acute tonsillitis)	Health-related outcomes > First occurrences > Respiratory system disorders
41200#W749	CAT-MUL	487102/47(487149)	0.333509	0.0471621	0.619314	0.022324	LOGISTIC-BINARY	Operative procedures - main OPCS4: W74.9 Unspecified other reconstruction of ligament	Health-related outcomes > Hospital inpatient > Summary Operations
41272#W691	CAT-MUL	487028/121(487149)	0.20903	0.0296483	0.388291	0.0223327	LOGISTIC-BINARY	Operative procedures - OPCS4: W69.1 Total synovectomy	Health-related outcomes > Hospital inpatient > Summary Operations
41210#Z738	CAT-MUL	487017/132(487149)	0.204492	0.0289863	0.379922	0.0223617	LOGISTIC-BINARY	Operative procedures - secondary OPCS4: Z73.8 Specified bone of hand NEC	Health-related outcomes > Hospital inpatient > Summary Operations
41272#Z738	CAT-MUL	487017/132(487149)	0.204492	0.0289863	0.379922	0.0223617	LOGISTIC-BINARY	Operative procedures - OPCS4: Z73.8 Specified bone of hand NEC	Health-related outcomes > Hospital inpatient > Summary Operations
25281	CONTINUOUS	42860	0.00972042	0.00137798	0.0180628	0.0223899	LINEAR	Mean L2 in external capsule on FA skeleton (left)	UK Biobank Assessment Centre > Imaging > Brain MRI > Diffusion brain MRI > dMRI skeleton
41272#A381	CAT-MUL	487098/51(487149)	0.326616	0.046121	0.606777	0.0223988	LOGISTIC-BINARY	Operative procedures - OPCS4: A38.1 Extirpation of lesion of meninges of cortex of brain	Health-related outcomes > Hospital inpatient > Summary Operations
21045	INTEGER	7962	0.129845	0.0183725	0.241318	0.0224125	ORDERED-LOGISTIC	Number of weeks absent from work due to IBS, in the last year	Online follow-up > Digestive health
41272#D208	CAT-MUL	487068/81(487149)	0.256148	0.0361537	0.475945	0.0224278	LOGISTIC-BINARY	Operative procedures - OPCS4: D20.8 Other specified other operations on middle ear	Health-related outcomes > Hospital inpatient > Summary Operations
41210#W768	CAT-MUL	486956/193(487149)	0.167598	0.0236658	0.31146	0.0224421	LOGISTIC-BINARY	Operative procedures - secondary OPCS4: W76.8 Other specified other operations on ligament	Health-related outcomes > Hospital inpatient > Summary Operations
131186	DATE	466689/20460(487149)	0.0167167	0.00236351	0.0310696	0.0224431	LOGISTIC-BINARY	Date H40 first reported (glaucoma)	Health-related outcomes > First occurrences > Eye and adnexa disorders
41272#Q108	CAT-MUL	486311/838(487149)	0.0836902	0.0118176	0.155557	0.0224698	LOGISTIC-BINARY	Operative procedures - OPCS4: Q10.8 Other specified curettage of uterus	Health-related outcomes > Hospital inpatient > Summary Operations
41251#5000	CAT-MUL	482310/2208(484518)	0.0494064	0.00697472	0.0918322	0.0224708	LOGISTIC-BINARY	Sources of admission to hospital (recoded): Transfer to other NHS provider	Health-related outcomes > Hospital inpatient > Summary Administration
41200#W384	CAT-MUL	486883/266(487149)	0.142623	0.020084	0.265126	0.0225153	LOGISTIC-BINARY	Operative procedures - main OPCS4: W38.4 Revision of one component of total prosthetic replacement of hip joint not using cement	Health-related outcomes > Hospital inpatient > Summary Operations
41272#A605	CAT-MUL	487086/63(487149)	0.290637	0.0408848	0.540213	0.0225158	LOGISTIC-BINARY	Operative procedures - OPCS4: A60.5 Injection of destructive substance into peripheral nerve	Health-related outcomes > Hospital inpatient > Summary Operations
22673	CONTINUOUS	48971	-0.00943288	-0.0175368	-0.00132893	0.0225276	LINEAR	Minimum carotid IMT (intima-medial thickness) at 150 degrees	UK Biobank Assessment Centre > Physical measures > Carotid ultrasound
41210#K751	CAT-MUL	486828/321(487149)	0.126211	0.0177244	0.234647	0.0225654	LOGISTIC-BINARY	Operative procedures - secondary OPCS4: K75.1 Percutaneous transluminal balloon angioplasty and insertion of 1-2 drug-eluting stents into coronary artery	Health-related outcomes > Hospital inpatient > Summary Operations
41200#T102	CAT-MUL	486750/399(487149)	-0.114846	-0.213567	-0.0161649	0.0225735	LOGISTIC-BINARY	Operative procedures - main OPCS4: T10.2 Endoscopic pleurodesis using talc	Health-related outcomes > Hospital inpatient > Summary Operations
41272#E594	CAT-MUL	487124/25(487149)	-0.457653	-0.85141	-0.064574	0.0225869	LOGISTIC-BINARY	Operative procedures - OPCS4: E59.4 Drainage of lung	Health-related outcomes > Hospital inpatient > Summary Operations
41229#5PP	CAT-MUL	486919/230(487149)	-0.151815	-0.282363	-0.0213348	0.0226164	LOGISTIC-BINARY	PCT responsible for patient data: CAMBRIDGESHIRE PCT	Health-related outcomes > Hospital inpatient > Summary Administration
20084#481	CAT-MUL	68029/926(68955)	-0.0783698	-0.145773	-0.0109933	0.0226446	LOGISTIC-BINARY	Vitamin and/or mineral supplement use: Folic acid	Online follow-up > Diet by 24-hour recall > Vitamin/mineral supplements yesterday
41210#T964	CAT-MUL	487120/29(487149)	0.434922	0.0605694	0.808643	0.0226755	LOGISTIC-BINARY	Operative procedures - secondary OPCS4: T96.4 Evacuation of seroma from soft tissue	Health-related outcomes > Hospital inpatient > Summary Operations
41200#V384	CAT-MUL	487132/17(487149)	0.566002	0.0784066	1.05203	0.0227064	LOGISTIC-BINARY	Operative procedures - main OPCS4: V38.4 Primary intertransverse fusion of joint of lumbar spine NEC	Health-related outcomes > Hospital inpatient > Summary Operations
41272#S609	CAT-MUL	487127/22(487149)	0.497033	0.0690183	0.924132	0.0227134	LOGISTIC-BINARY	Operative procedures - OPCS4: S60.9 Unspecified other operations on skin	Health-related outcomes > Hospital inpatient > Summary Operations
41210#S053	CAT-MUL	486623/526(487149)	-0.100416	-0.186829	-0.0140283	0.0227313	LOGISTIC-BINARY	Operative procedures - secondary OPCS4: S05.3 Microscopically controlled excision of lesion of skin of head or neck using chemosurgical technique	Health-related outcomes > Hospital inpatient > Summary Operations
41256#685	CAT-MUL	487128/21(487149)	0.525366	0.0726341	0.976464	0.0227422	LOGISTIC-BINARY	Operative procedures - main OPCS3: 685 Salpingography	Health-related outcomes > Hospital inpatient > Summary Operations
26149	CONTINUOUS	68955	-0.0278603	-0.0518393	-0.00388137	0.0227597	ORDERED-LOGISTIC	White fish and tinned tuna	Online follow-up > Diet by 24-hour recall > Total weight by food group yesterday
22617#4122	CAT-MUL	112563/3509(116072)	0.0405802	0.00564523	0.0755153	0.0228042	LOGISTIC-BINARY	Job code - historical: Accounts and wages clerks, book-keepers, other financial clerks	Online follow-up > Work environment > Employment history
41272#V509	CAT-MUL	486894/255(487149)	0.1473	0.0204641	0.274085	0.0228068	LOGISTIC-BINARY	Operative procedures - OPCS4: V50.9 Unspecified manipulation of spine	Health-related outcomes > Hospital inpatient > Summary Operations
41200#T248	CAT-MUL	487106/43(487149)	0.343576	0.0475695	0.639166	0.0228187	LOGISTIC-BINARY	Operative procedures - main OPCS4: T24.8 Other specified primary repair of umbilical hernia	Health-related outcomes > Hospital inpatient > Summary Operations
41272#C471	CAT-MUL	486840/309(487149)	0.133127	0.0184756	0.247735	0.0228325	LOGISTIC-BINARY	Operative procedures - OPCS4: C47.1 Suture of cornea	Health-related outcomes > Hospital inpatient > Summary Operations
41272#M712	CAT-MUL	486963/186(487149)	0.161737	0.0224156	0.300975	0.0228475	LOGISTIC-BINARY	Operative procedures - OPCS4: M71.2 Implantation of radioactive substance into prostate	Health-related outcomes > Hospital inpatient > Summary Operations
41210#T309	CAT-MUL	486805/344(487149)	0.126684	0.0175361	0.235797	0.022891	LOGISTIC-BINARY	Operative procedures - secondary OPCS4: T30.9 Unspecified opening of abdomen	Health-related outcomes > Hospital inpatient > Summary Operations
20003#1140880264	CAT-MUL	486935/81(487016)	0.253807	0.0350863	0.472362	0.0228933	LOGISTIC-BINARY	Treatment/medication code: ketoconazole 2% shampoo	UK Biobank Assessment Centre > Verbal interview > Medications
41272#T743	CAT-MUL	487043/106(487149)	0.22125	0.030547	0.411775	0.0229081	LOGISTIC-BINARY	Operative procedures - OPCS4: T74.3 Exploration of tendon NEC	Health-related outcomes > Hospital inpatient > Summary Operations
27359	CONTINUOUS	45549	-0.00971392	-0.0180865	-0.0013413	0.02297	LINEAR	Area of G-rectus (left hemisphere)	UK Biobank Assessment Centre > Imaging > Brain MRI > T1 structural brain MRI > Freesurfer a2009s
41272#C457	CAT-MUL	487081/68(487149)	-0.278816	-0.519279	-0.0385787	0.0229833	LOGISTIC-BINARY	Operative procedures - OPCS4: C45.7 Debridement of lesion of cornea	Health-related outcomes > Hospital inpatient > Summary Operations
22601#91492705	CAT-MUL	115999/73(116072)	0.25144	0.0342022	0.467707	0.0229959	LOGISTIC-BINARY	Job coding: storesman, warehouseman, porter	Online follow-up > Work environment > Employment history
20003#1141162824	CAT-MUL	486287/729(487016)	0.0866376	0.0119329	0.161329	0.023011	LOGISTIC-BINARY	Treatment/medication code: detrusitol 1mg tablet	UK Biobank Assessment Centre > Verbal interview > Medications
41272#P131	CAT-MUL	487091/58(487149)	-0.322394	-0.60056	-0.0445434	0.023019	LOGISTIC-BINARY	Operative procedures - OPCS4: P13.1 Drainage of female perineum	Health-related outcomes > Hospital inpatient > Summary Operations
41200#A753	CAT-MUL	487127/22(487149)	0.496991	0.0680258	0.925045	0.0230201	LOGISTIC-BINARY	Operative procedures - main OPCS4: A75.3 Excision of lumbar sympathetic nerve	Health-related outcomes > Hospital inpatient > Summary Operations
41272#W384	CAT-MUL	486869/280(487149)	0.138362	0.0190289	0.257658	0.0230346	LOGISTIC-BINARY	Operative procedures - OPCS4: W38.4 Revision of one component of total prosthetic replacement of hip joint not using cement	Health-related outcomes > Hospital inpatient > Summary Operations
41210#Q011	CAT-MUL	487130/19(487149)	0.564581	0.0776963	1.05152	0.0230458	LOGISTIC-BINARY	Operative procedures - secondary OPCS4: Q01.1 Amputation of cervix uteri	Health-related outcomes > Hospital inpatient > Summary Operations
41210#W779	CAT-MUL	487112/37(487149)	0.382288	0.0523853	0.711747	0.0230535	LOGISTIC-BINARY	Operative procedures - secondary OPCS4: W77.9 Unspecified stabilising operations on joint	Health-related outcomes > Hospital inpatient > Summary Operations
20090#364	CAT-MUL	68268/687(68955)	0.087851	0.0120483	0.163652	0.0231132	LOGISTIC-BINARY	Type of fat/oil used in cooking: Lard	Online follow-up > Diet by 24-hour recall > Spreads/sauces/cooking oils yesterday
41272#W091	CAT-MUL	486698/451(487149)	0.109072	0.0149327	0.20318	0.0231323	LOGISTIC-BINARY	Operative procedures - OPCS4: W09.1 Excision of lesion of bone NEC	Health-related outcomes > Hospital inpatient > Summary Operations
41272#H209	CAT-MUL	486282/867(487149)	0.0773805	0.0105798	0.144167	0.0231602	LOGISTIC-BINARY	Operative procedures - OPCS4: H20.9 Unspecified endoscopic extirpation of lesion of colon	Health-related outcomes > Hospital inpatient > Summary Operations
41200#E173	CAT-MUL	487109/40(487149)	0.359191	0.0489359	0.66899	0.0231692	LOGISTIC-BINARY	Operative procedures - main OPCS4: E17.3 Biopsy of lesion of nasal sinus NEC	Health-related outcomes > Hospital inpatient > Summary Operations
41210#Z673	CAT-MUL	486113/1036(487149)	0.0719215	0.00983394	0.133997	0.0231701	LOGISTIC-BINARY	Operative procedures - secondary OPCS4: Z67.3 Cervical intervertebral joint	Health-related outcomes > Hospital inpatient > Summary Operations
41272#Z673	CAT-MUL	486113/1036(487149)	0.0719215	0.00983394	0.133997	0.0231701	LOGISTIC-BINARY	Operative procedures - OPCS4: Z67.3 Cervical intervertebral joint	Health-related outcomes > Hospital inpatient > Summary Operations
25089	CONTINUOUS	42860	-0.0101453	-0.0189029	-0.0013877	0.0231764	LINEAR	Mean FA in external capsule on FA skeleton (left)	UK Biobank Assessment Centre > Imaging > Brain MRI > Diffusion brain MRI > dMRI skeleton
27474	CONTINUOUS	45549	-0.0102915	-0.0191769	-0.00140608	0.0232014	LINEAR	Mean thickness of S-temporal-inf (left hemisphere)	UK Biobank Assessment Centre > Imaging > Brain MRI > T1 structural brain MRI > Freesurfer a2009s
22601#12322938	CAT-MUL	115970/102(116072)	0.213959	0.0289201	0.398415	0.0232198	LOGISTIC-BINARY	Job coding: garage manager/proprietor	Online follow-up > Work environment > Employment history
26084	CONTINUOUS	68955	0.0226059	0.0030855	0.0421263	0.0232236	ORDERED-LOGISTIC	Milk-dairy desserts	Online follow-up > Diet by 24-hour recall > Total weight by food group yesterday
1777	CAT-SIN	467748/10912(478660)	0.0223197	0.00304468	0.0415937	0.0232302	LOGISTIC-BINARY	Part of a multiple birth	UK Biobank Assessment Centre > Touchscreen > Early life factors
41200#V347	CAT-MUL	487014/135(487149)	0.1972	0.026826	0.367456	0.0232447	LOGISTIC-BINARY	Operative procedures - main OPCS4: V34.7 Revisional microdiscectomy of lumbar intervertebral disc	Health-related outcomes > Hospital inpatient > Summary Operations
22601#23193405	CAT-MUL	114250/1822(116072)	-0.0549626	-0.102444	-0.00749556	0.0232594	LOGISTIC-BINARY	Job coding: other teaching professional including private tutor, tefl (teaching english as a foreign language) teacher; tutor at adult education centre, etc.	Online follow-up > Work environment > Employment history
20004#1539	CAT-MUL	486314/702(487016)	-0.0910657	-0.169754	-0.0123936	0.0232982	LOGISTIC-BINARY	Operation code: uterine polypectomy/uterine polyps removed	UK Biobank Assessment Centre > Verbal interview > Operations
20111#-13	CAT-MUL	379754/502(380256)	0.105098	0.014263	0.195903	0.0233054	LOGISTIC-BINARY	Illnesses of siblings: Prefer not to answer (group 1)	UK Biobank Assessment Centre > Touchscreen > Family history
102310	CAT-SIN	68955	-0.0414642	-0.0772912	-0.00563719	0.0233166	ORDERED-LOGISTIC	Chocolate sweet intake	Online follow-up > Diet by 24-hour recall > Soup/snacks/pastries yesterday
25702	CONTINUOUS	42856	0.0106032	0.00143575	0.0197706	0.023396	LINEAR	Weighted-mean OD in tract uncinate fasciculus (left)	UK Biobank Assessment Centre > Imaging > Brain MRI > Diffusion brain MRI > dMRI weighted means
41272#T645	CAT-MUL	486597/552(487149)	0.0968011	0.0130918	0.180482	0.0233972	LOGISTIC-BINARY	Operative procedures - OPCS4: T64.5 Tenodesis	Health-related outcomes > Hospital inpatient > Summary Operations
41210#F109	CAT-MUL	486573/576(487149)	0.0957826	0.0129459	0.178593	0.0234045	LOGISTIC-BINARY	Operative procedures - secondary OPCS4: F10.9 Unspecified simple extraction of tooth	Health-related outcomes > Hospital inpatient > Summary Operations
41272#V263	CAT-MUL	487076/73(487149)	0.272148	0.036721	0.507436	0.0234315	LOGISTIC-BINARY	Operative procedures - OPCS4: V26.3 Revisional posterior decompression of lumbar spine and intertransverse fusion of joint of lumbar spine	Health-related outcomes > Hospital inpatient > Summary Operations
41200#M112	CAT-MUL	487115/34(487149)	-0.391325	-0.729968	-0.0528214	0.0234923	LOGISTIC-BINARY	Operative procedures - main OPCS4: M11.2 Diagnostic endoscopic retrograde examination of kidney and biopsy of lesion of kidney	Health-related outcomes > Hospital inpatient > Summary Operations
25635	CONTINUOUS	42858	0.00995919	0.00134178	0.0185766	0.023505	LINEAR	Weighted-mean L3 in tract inferior fronto-occipital fasciculus (left)	UK Biobank Assessment Centre > Imaging > Brain MRI > Diffusion brain MRI > dMRI weighted means
26610	CONTINUOUS	45549	-0.0091279	-0.0170268	-0.001229	0.0235187	LINEAR	Volume of Lateral-nucleus (right hemisphere)	UK Biobank Assessment Centre > Imaging > Brain MRI > T1 structural brain MRI > Freesurfer subsegmentation
41210#C546	CAT-MUL	487124/25(487149)	0.456214	0.0608957	0.850652	0.0235649	LOGISTIC-BINARY	Operative procedures - secondary OPCS4: C54.6 Removal of implant or explant from sclera	Health-related outcomes > Hospital inpatient > Summary Operations
41272#J091	CAT-MUL	486996/153(487149)	0.185448	0.0248687	0.345937	0.0235665	LOGISTIC-BINARY	Operative procedures - OPCS4: J09.1 Diagnostic endoscopic examination of liver and biopsy of lesion of liver using laparoscope	Health-related outcomes > Hospital inpatient > Summary Operations
41200#F383	CAT-MUL	487136/13(487149)	0.625679	0.0832518	1.1664	0.023593	LOGISTIC-BINARY	Operative procedures - main OPCS4: F38.3 Destruction of lesion of floor of mouth	Health-related outcomes > Hospital inpatient > Summary Operations
26056	CONTINUOUS	68955	-0.00867114	-0.0161794	-0.00116291	0.0236036	LINEAR	Other Sugars	Online follow-up > Diet by 24-hour recall > Estimated food nutrients yesterday
41200#E081	CAT-MUL	484339/2810(487149)	0.042441	0.00565867	0.0792179	0.023716	LOGISTIC-BINARY	Operative procedures - main OPCS4: E08.1 Polypectomy of internal nose	Health-related outcomes > Hospital inpatient > Summary Operations
41200#C665	CAT-MUL	487137/12(487149)	0.688341	0.0911161	1.28396	0.0237294	LOGISTIC-BINARY	Operative procedures - main OPCS4: C66.5 Destruction of ciliary body NEC	Health-related outcomes > Hospital inpatient > Summary Operations
41272#P244	CAT-MUL	486999/150(487149)	0.194999	0.0259767	0.364003	0.0237387	LOGISTIC-BINARY	Operative procedures - OPCS4: P24.4 Repair of vault of vagina using vaginal approach NEC	Health-related outcomes > Hospital inpatient > Summary Operations
20003#1140865724	CAT-MUL	487001/15(487016)	0.593091	0.0783481	1.10642	0.0237584	LOGISTIC-BINARY	Treatment/medication code: sodium picosulphate	UK Biobank Assessment Centre > Verbal interview > Medications
41210#Z398	CAT-MUL	486625/524(487149)	0.0997242	0.013264	0.186158	0.0237594	LOGISTIC-BINARY	Operative procedures - secondary OPCS4: Z39.8 Specified vein NEC	Health-related outcomes > Hospital inpatient > Summary Operations
41272#Z398	CAT-MUL	486625/524(487149)	0.0997242	0.013264	0.186158	0.0237594	LOGISTIC-BINARY	Operative procedures - OPCS4: Z39.8 Specified vein NEC	Health-related outcomes > Hospital inpatient > Summary Operations
41200#A412	CAT-MUL	487133/16(487149)	0.565527	0.0750826	1.0554	0.0237675	LOGISTIC-BINARY	Operative procedures - main OPCS4: A41.2 Drainage of abscess of subdural space	Health-related outcomes > Hospital inpatient > Summary Operations
130764	DATE	487135/14(487149)	0.602792	0.0791114	1.12428	0.023808	LOGISTIC-BINARY	Date E50 first reported (vitamin a deficiency)	Health-related outcomes > First occurrences > Endocrine, nutritional and metabolic diseases
41272#W232	CAT-MUL	485069/2080(487149)	0.0513802	0.00682063	0.0959359	0.0238165	LOGISTIC-BINARY	Operative procedures - OPCS4: W23.2 Secondary open reduction of fracture of bone and extramedullary fixation HFQ	Health-related outcomes > Hospital inpatient > Summary Operations
40011#8260	CAT-MUL	486585/564(487149)	0.0976555	0.0129265	0.182363	0.0238497	LOGISTIC-BINARY	Histology of cancer tumour: Papillary adenocarcinoma, NOS	Health-related outcomes > Cancer register
20003#1140873634	CAT-MUL	486912/104(487016)	0.225013	0.0297577	0.420118	0.0238509	LOGISTIC-BINARY	Treatment/medication code: clarithromycin	UK Biobank Assessment Centre > Verbal interview > Medications
27682	CONTINUOUS	45549	0.0101763	0.00134715	0.0190054	0.0238833	LINEAR	Mean thickness of S-oc-sup+transversal (right hemisphere)	UK Biobank Assessment Centre > Imaging > Brain MRI > T1 structural brain MRI > Freesurfer a2009s
41210#S178	CAT-MUL	487109/40(487149)	0.374035	0.0494188	0.698497	0.0238882	LOGISTIC-BINARY	Operative procedures - secondary OPCS4: S17.8 Other specified distant flap of skin and muscle	Health-related outcomes > Hospital inpatient > Summary Operations
41200#N012	CAT-MUL	486825/324(487149)	0.122182	0.0161256	0.228171	0.0239031	LOGISTIC-BINARY	Operative procedures - main OPCS4: N01.2 Excision of lesion of scrotum	Health-related outcomes > Hospital inpatient > Summary Operations
41200#M306	CAT-MUL	487122/27(487149)	0.431232	0.0567857	0.805189	0.0239173	LOGISTIC-BINARY	Operative procedures - main OPCS4: M30.6 Diagnostic endoscopic examination of ureter and biopsy of lesion of ureter using rigid ureteroscope	Health-related outcomes > Hospital inpatient > Summary Operations
41200#W283	CAT-MUL	480684/6465(487149)	0.0288112	0.00380252	0.0538181	0.0239419	LOGISTIC-BINARY	Operative procedures - main OPCS4: W28.3 Removal of internal fixation from bone NEC	Health-related outcomes > Hospital inpatient > Summary Operations
26076	CONTINUOUS	68955	-0.029115	-0.0543956	-0.00383444	0.0239703	ORDERED-LOGISTIC	Bran cereal	Online follow-up > Diet by 24-hour recall > Total weight by food group yesterday
26597	CONTINUOUS	45549	0.0101608	0.00133877	0.0189829	0.0239845	LINEAR	Volume of vessel (right hemisphere)	UK Biobank Assessment Centre > Imaging > Brain MRI > T1 structural brain MRI > Freesurfer ASEG
26929	CONTINUOUS	45549	-0.00935628	-0.0174801	-0.00123244	0.02399	LINEAR	Area of fusiform (left hemisphere)	UK Biobank Assessment Centre > Imaging > Brain MRI > T1 structural brain MRI > Freesurfer desikan pial
26147	CONTINUOUS	68955	0.0373086	0.00491273	0.0697044	0.0239902	ORDERED-LOGISTIC	Vegetable side dishes	Online follow-up > Diet by 24-hour recall > Total weight by food group yesterday
25233	CONTINUOUS	42860	0.0101716	0.00133958	0.0190037	0.0239944	LINEAR	Mean L1 in external capsule on FA skeleton (left)	UK Biobank Assessment Centre > Imaging > Brain MRI > Diffusion brain MRI > dMRI skeleton
41272#W361	CAT-MUL	486664/485(487149)	0.103201	0.0135676	0.192808	0.0240093	LOGISTIC-BINARY	Operative procedures - OPCS4: W36.1 Percutaneous needle biopsy of lesion of bone	Health-related outcomes > Hospital inpatient > Summary Operations
24400	CONTINUOUS	3251	0.0369832	0.00486619	0.0691002	0.0240263	LINEAR	Mean ATT in whole brain in white matter	Assessment centre > Imaging > Brain MRI > Arterial spin labelling brain MRI
20003#1140879824	CAT-MUL	486950/66(487016)	0.291642	0.0381883	0.544832	0.0240433	LOGISTIC-BINARY	Treatment/medication code: labetalol	UK Biobank Assessment Centre > Verbal interview > Medications
41200#S521	CAT-MUL	486885/264(487149)	0.144878	0.0190184	0.270708	0.0240442	LOGISTIC-BINARY	Operative procedures - main OPCS4: S52.1 Insertion of steroid into subcutaneous tissue	Health-related outcomes > Hospital inpatient > Summary Operations
41272#Q112	CAT-MUL	486882/267(487149)	-0.148034	-0.27664	-0.0194561	0.0240481	LOGISTIC-BINARY	Operative procedures - OPCS4: Q11.2 Dilation of cervix uteri and evacuation of products of conception from uterus NEC	Health-related outcomes > Hospital inpatient > Summary Operations
27686	CONTINUOUS	45549	0.0101436	0.00132988	0.0189574	0.0240906	LINEAR	Mean thickness of S-orbital-lateral (right hemisphere)	UK Biobank Assessment Centre > Imaging > Brain MRI > T1 structural brain MRI > Freesurfer a2009s
41210#T968	CAT-MUL	486965/184(487149)	0.168896	0.0221026	0.315611	0.024091	LOGISTIC-BINARY	Operative procedures - secondary OPCS4: T96.8 Other specified other operations on soft tissue	Health-related outcomes > Hospital inpatient > Summary Operations
41272#M492	CAT-MUL	486733/416(487149)	0.111103	0.0145254	0.207647	0.0241238	LOGISTIC-BINARY	Operative procedures - OPCS4: M49.2 Change of suprapubic tube into bladder	Health-related outcomes > Hospital inpatient > Summary Operations
22601#24513424	CAT-MUL	115640/432(116072)	-0.113452	-0.212081	-0.0148537	0.0241376	LOGISTIC-BINARY	Job coding: librarian, assistant librarian	Online follow-up > Work environment > Employment history
41246#1330	CAT-MUL	466806/139(466945)	0.198405	0.0259194	0.370853	0.0241475	LOGISTIC-BINARY	Treatment speciality of consultant (recoded): Community medicine	Health-related outcomes > Hospital inpatient > Summary Administration
26659	CONTINUOUS	45549	-0.00953459	-0.0178229	-0.00124624	0.0241553	LINEAR	Volume of CA3-head (right hemisphere)	UK Biobank Assessment Centre > Imaging > Brain MRI > T1 structural brain MRI > Freesurfer subsegmentation
20003#1140860776	CAT-MUL	487000/16(487016)	0.566705	0.0735135	1.05871	0.0241767	LOGISTIC-BINARY	Treatment/medication code: innovace 2.5mg tablet	UK Biobank Assessment Centre > Verbal interview > Medications
41200#T261	CAT-MUL	487139/10(487149)	0.719445	0.0926464	1.3431	0.024177	LOGISTIC-BINARY	Operative procedures - main OPCS4: T26.1 Repair of recurrent incisional hernia using insert of natural material	Health-related outcomes > Hospital inpatient > Summary Operations
22601#92593334	CAT-MUL	116001/71(116072)	0.268011	0.0347455	0.500794	0.0241889	LOGISTIC-BINARY	Job coding: other shop work including: trolley collector, basket issuer, pricer/tagger	Online follow-up > Work environment > Employment history
41272#V342	CAT-MUL	487129/20(487149)	0.50291	0.0650072	0.93958	0.0242081	LOGISTIC-BINARY	Operative procedures - OPCS4: V34.2 Revisional fenestration excision of lumbar intervertebral disc	Health-related outcomes > Hospital inpatient > Summary Operations
26617	CONTINUOUS	45549	-0.00929472	-0.0173777	-0.0012117	0.0242112	LINEAR	Volume of Corticoamygdaloid-transitio (right hemisphere)	UK Biobank Assessment Centre > Imaging > Brain MRI > T1 structural brain MRI > Freesurfer subsegmentation
41200#D134	CAT-MUL	487116/33(487149)	0.386306	0.0499427	0.722031	0.0242554	LOGISTIC-BINARY	Operative procedures - main OPCS4: D13.4 Attention to fixtures for bone anchored hearing prosthesis	Health-related outcomes > Hospital inpatient > Summary Operations
41210#L351	CAT-MUL	487105/44(487149)	0.349693	0.0453487	0.653759	0.0242558	LOGISTIC-BINARY	Operative procedures - secondary OPCS4: L35.1 Percutaneous transluminal embolisation of cerebral artery	Health-related outcomes > Hospital inpatient > Summary Operations
20003#1140923788	CAT-MUL	486958/58(487016)	0.294725	0.0382193	0.551008	0.0242653	LOGISTIC-BINARY	Treatment/medication code: monomax sr 40 m/r capsule	UK Biobank Assessment Centre > Verbal interview > Medications
41200#E276	CAT-MUL	487051/98(487149)	0.232342	0.0301296	0.434402	0.024269	LOGISTIC-BINARY	Operative procedures - main OPCS4: E27.6 Examination of pharynx under anaesthetic	Health-related outcomes > Hospital inpatient > Summary Operations
20003#1140860836	CAT-MUL	486954/62(487016)	0.287655	0.0372917	0.537883	0.0242944	LOGISTIC-BINARY	Treatment/medication code: coro-nitro spray 400micrograms spray	UK Biobank Assessment Centre > Verbal interview > Medications
22601#35522495	CAT-MUL	115985/87(116072)	-0.236395	-0.442474	-0.031012	0.0243118	LOGISTIC-BINARY	Job coding: countryside or park ranger, countryside or environmental warden	Online follow-up > Work environment > Employment history
22617#3552	CAT-MUL	115985/87(116072)	-0.236395	-0.442474	-0.031012	0.0243118	LOGISTIC-BINARY	Job code - historical: Countryside and park rangers	Online follow-up > Work environment > Employment history
41200#N181	CAT-MUL	487009/140(487149)	0.1826	0.0235722	0.341415	0.0243221	LOGISTIC-BINARY	Operative procedures - main OPCS4: N18.1 Reversal of bilateral vasectomy	Health-related outcomes > Hospital inpatient > Summary Operations
20004#1437	CAT-MUL	484185/2831(487016)	-0.0426207	-0.0797197	-0.00552749	0.0243305	LOGISTIC-BINARY	Operation code: retinal operation/vitrectomy	UK Biobank Assessment Centre > Verbal interview > Operations
20003#1140879810	CAT-MUL	486963/53(487016)	0.309591	0.0400081	0.578959	0.0243439	LOGISTIC-BINARY	Treatment/medication code: nicardipine	UK Biobank Assessment Centre > Verbal interview > Medications
41210#C125	CAT-MUL	487138/11(487149)	0.689663	0.0880672	1.28807	0.0243467	LOGISTIC-BINARY	Operative procedures - secondary OPCS4: C12.5 Destruction of lesion of eyelid NEC	Health-related outcomes > Hospital inpatient > Summary Operations
20003#1141180592	CAT-MUL	486913/103(487016)	0.224239	0.028935	0.419412	0.0243818	LOGISTIC-BINARY	Treatment/medication code: perindopril+indapamide	UK Biobank Assessment Centre > Verbal interview > Medications
25628	CONTINUOUS	42858	0.0103446	0.00133749	0.0193518	0.0243864	LINEAR	Weighted-mean L3 in tract cingulate gyrus part of cingulum (right)	UK Biobank Assessment Centre > Imaging > Brain MRI > Diffusion brain MRI > dMRI weighted means
20003#1141182800	CAT-MUL	485822/1194(487016)	-0.069406	-0.129855	-0.00896591	0.0244113	LOGISTIC-BINARY	Treatment/medication code: cerazette 75micrograms tablet	UK Biobank Assessment Centre > Verbal interview > Medications
132522	DATE	486562/587(487149)	-0.0896159	-0.167685	-0.0115825	0.0244256	LOGISTIC-BINARY	Date Q53 first reported (undescended testicle)	Health-related outcomes > First occurrences > Congenital disruptions and chromosomal abnormalities
41272#T558	CAT-MUL	487051/98(487149)	-0.227058	-0.424896	-0.0293704	0.0244277	LOGISTIC-BINARY	Operative procedures - OPCS4: T55.8 Other specified release of fascia	Health-related outcomes > Hospital inpatient > Summary Operations
4093	CAT-SIN	160301	0.0974856	0.0125846	0.182387	0.0244314	ORDERED-LOGISTIC	Fractured heel (left)	UK Biobank Assessment Centre > Physical measures > Bone-densitometry of heel
102810	CAT-SIN	68955	0.0381423	0.00489052	0.0713942	0.024434	ORDERED-LOGISTIC	Low fat hard cheese intake	Online follow-up > Diet by 24-hour recall > Milk/eggs/cheese yesterday
26782	CONTINUOUS	45549	-0.00940981	-0.017607	-0.00121256	0.024457	LINEAR	Mean thickness of superiorfrontal (left hemisphere)	UK Biobank Assessment Centre > Imaging > Brain MRI > T1 structural brain MRI > Freesurfer desikan white
41200#N306	CAT-MUL	487069/80(487149)	0.241548	0.0309866	0.451884	0.0244781	LOGISTIC-BINARY	Operative procedures - main OPCS4: N30.6 Manual reduction of prepuce	Health-related outcomes > Hospital inpatient > Summary Operations
41272#W761	CAT-MUL	486991/158(487149)	0.182281	0.0233132	0.34116	0.0245734	LOGISTIC-BINARY	Operative procedures - OPCS4: W76.1 Excision of ligament	Health-related outcomes > Hospital inpatient > Summary Operations
25488	CONTINUOUS	42858	0.0105526	0.00135229	0.0197528	0.0245742	LINEAR	Weighted-mean FA in tract acoustic radiation (left)	UK Biobank Assessment Centre > Imaging > Brain MRI > Diffusion brain MRI > dMRI weighted means
41200#M441	CAT-MUL	486430/719(487149)	0.0822112	0.010522	0.153881	0.0245764	LOGISTIC-BINARY	Operative procedures - main OPCS4: M44.1 Endoscopic lithopaxy	Health-related outcomes > Hospital inpatient > Summary Operations
41210#M434	CAT-MUL	487061/88(487149)	0.246018	0.03146	0.460454	0.024577	LOGISTIC-BINARY	Operative procedures - secondary OPCS4: M43.4 Endoscopic injection of neurolytic substance into nerve of bladder	Health-related outcomes > Hospital inpatient > Summary Operations
41210#M064	CAT-MUL	487107/42(487149)	0.348987	0.0444772	0.653081	0.0245815	LOGISTIC-BINARY	Operative procedures - secondary OPCS4: M06.4 Attention to nephrostomy tube NEC	Health-related outcomes > Hospital inpatient > Summary Operations
26668	CONTINUOUS	45549	-0.00960905	-0.0179876	-0.0012305	0.0245892	LINEAR	Volume of L-Sg (left hemisphere)	UK Biobank Assessment Centre > Imaging > Brain MRI > T1 structural brain MRI > Freesurfer subsegmentation
20544#7	CAT-MUL	151713/957(152670)	0.073799	0.00943283	0.138142	0.0246009	LOGISTIC-BINARY	Mental health problems ever diagnosed by a professional: Obsessive compulsive disorder (OCD)	Online follow-up > Mental health > Mental distress
41272#L977	CAT-MUL	487094/55(487149)	0.305068	0.0388343	0.571018	0.0246437	LOGISTIC-BINARY	Operative procedures - OPCS4: L97.7 Thrombin injection for pseudoaneurysm	Health-related outcomes > Hospital inpatient > Summary Operations
40011#9714	CAT-MUL	487135/14(487149)	0.593247	0.0746802	1.10962	0.0246581	LOGISTIC-BINARY	Histology of cancer tumour: Anaplastic large cell lymphoma, T-cell and Null cell type	Health-related outcomes > Cancer register
103170	CAT-SIN	68955	-0.0603419	-0.112995	-0.00768887	0.0246612	ORDERED-LOGISTIC	Breaded fish intake	Online follow-up > Diet by 24-hour recall > Meat/fish yesterday
41200#S473	CAT-MUL	487106/43(487149)	-0.352173	-0.659638	-0.0450804	0.0246702	LOGISTIC-BINARY	Operative procedures - main OPCS4: S47.3 Incision of lesion of skin of head or neck	Health-related outcomes > Hospital inpatient > Summary Operations
20003#1140882464	CAT-MUL	486962/54(487016)	0.301289	0.0382127	0.563931	0.0246749	LOGISTIC-BINARY	Treatment/medication code: daktarin 2% cream	UK Biobank Assessment Centre > Verbal interview > Medications
132092	DATE	475256/11893(487149)	0.0204314	0.00260375	0.0382581	0.0246856	LOGISTIC-BINARY	Date N50 first reported (other disorders of male genital organs)	Health-related outcomes > First occurrences > Genitourinary system disorders
27581	CONTINUOUS	45549	-0.00950737	-0.0178055	-0.00120927	0.0247315	LINEAR	Area of G-rectus (right hemisphere)	UK Biobank Assessment Centre > Imaging > Brain MRI > T1 structural brain MRI > Freesurfer a2009s
41200#E592	CAT-MUL	487092/57(487149)	0.298525	0.0378039	0.558992	0.0247506	LOGISTIC-BINARY	Operative procedures - main OPCS4: E59.2 Aspiration biopsy of lesion of lung	Health-related outcomes > Hospital inpatient > Summary Operations
20003#1140867456	CAT-MUL	486983/33(487016)	0.385447	0.0484959	0.721423	0.0247607	LOGISTIC-BINARY	Treatment/medication code: modecate 12.5mg/0.5ml oily injection	UK Biobank Assessment Centre > Verbal interview > Medications
41200#A381	CAT-MUL	487100/49(487149)	0.327189	0.0413692	0.612649	0.0247677	LOGISTIC-BINARY	Operative procedures - main OPCS4: A38.1 Extirpation of lesion of meninges of cortex of brain	Health-related outcomes > Hospital inpatient > Summary Operations
41200#D281	CAT-MUL	487121/28(487149)	0.416801	0.0526266	0.780332	0.0247697	LOGISTIC-BINARY	Operative procedures - main OPCS4: D28.1 Biopsy of lesion of ear NEC	Health-related outcomes > Hospital inpatient > Summary Operations
20412	CAT-SIN	83252	0.106091	0.0134908	0.198691	0.0247745	ORDERED-LOGISTIC	Frequency of needing morning drink of alcohol after heavy drinking session in last year	Online follow-up > Mental health > Alcohol use
41272#T872	CAT-MUL	485544/1605(487149)	0.0569025	0.00720652	0.10659	0.024803	LOGISTIC-BINARY	Operative procedures - OPCS4: T87.2 Excision or biopsy of cervical lymph node NEC	Health-related outcomes > Hospital inpatient > Summary Operations
41272#W342	CAT-MUL	487117/32(487149)	0.394752	0.0496824	0.739102	0.0248131	LOGISTIC-BINARY	Operative procedures - OPCS4: W34.2 Allograft of bone marrow NEC	Health-related outcomes > Hospital inpatient > Summary Operations
41200#E511	CAT-MUL	486999/150(487149)	0.185	0.0233331	0.34656	0.0248582	LOGISTIC-BINARY	Operative procedures - main OPCS4: E51.1 Diagnostic endoscopic examination of lower respiratory tract and biopsy of lesion of lower respiratory tract using rigid bronchoscope	Health-related outcomes > Hospital inpatient > Summary Operations
20003#1140868406	CAT-MUL	486918/98(487016)	0.239691	0.030162	0.449171	0.0249333	LOGISTIC-BINARY	Treatment/medication code: conjugated oestrogens	UK Biobank Assessment Centre > Verbal interview > Medications
41200#V389	CAT-MUL	487138/11(487149)	0.705822	0.0876318	1.32123	0.0249528	LOGISTIC-BINARY	Operative procedures - main OPCS4: V38.9 Unspecified primary fusion of other joint of spine	Health-related outcomes > Hospital inpatient > Summary Operations
41200#K617	CAT-MUL	487130/19(487149)	0.5072	0.0631242	0.94986	0.0249879	LOGISTIC-BINARY	Operative procedures - main OPCS4: K61.7 Implantation of biventricular cardiac pacemaker system	Health-related outcomes > Hospital inpatient > Summary Operations
100840	CAT-SIN	68955	-0.0289096	-0.0541882	-0.00363102	0.0249918	ORDERED-LOGISTIC	Bran cereal intake	Online follow-up > Diet by 24-hour recall > Cereal yesterday
41272#M092	CAT-MUL	487112/37(487149)	0.367717	0.0459985	0.689011	0.0249992	LOGISTIC-BINARY	Operative procedures - OPCS4: M09.2 Endoscopic electrohydraulic shockwave fragmentation of calculus of kidney	Health-related outcomes > Hospital inpatient > Summary Operations
41272#T293	CAT-MUL	487071/78(487149)	0.258751	0.0323887	0.484944	0.0250113	LOGISTIC-BINARY	Operative procedures - OPCS4: T29.3 Extirpation of lesion of umbilicus	Health-related outcomes > Hospital inpatient > Summary Operations
41210#A529	CAT-MUL	487099/50(487149)	0.318716	0.039786	0.597301	0.0250385	LOGISTIC-BINARY	Operative procedures - secondary OPCS4: A52.9 Unspecified therapeutic epidural injection	Health-related outcomes > Hospital inpatient > Summary Operations
22601#22163124	CAT-MUL	115974/98(116072)	-0.226243	-0.4243	-0.028479	0.0250536	LOGISTIC-BINARY	Job coding: veterinarian	Online follow-up > Work environment > Employment history
41210#L638	CAT-MUL	487131/18(487149)	0.524085	0.0648735	0.981863	0.0250993	LOGISTIC-BINARY	Operative procedures - secondary OPCS4: L63.8 Other specified transluminal operations on femoral artery	Health-related outcomes > Hospital inpatient > Summary Operations
41200#A691	CAT-MUL	487124/25(487149)	0.445801	0.0551439	0.835138	0.0250997	LOGISTIC-BINARY	Operative procedures - main OPCS4: A69.1 Revision of neurolysis of peripheral nerve and transposition of peripheral nerve	Health-related outcomes > Hospital inpatient > Summary Operations
41258#905	CAT-MUL	487137/12(487149)	0.677815	0.0839828	1.2697	0.0251097	LOGISTIC-BINARY	Operative procedures - secondary OPCS3: 905 Lymphatic biopsy, not elsewhere classified	Health-related outcomes > Hospital inpatient > Summary Operations
41210#M523	CAT-MUL	486890/259(487149)	0.1473	0.0183579	0.276226	0.0251447	LOGISTIC-BINARY	Operative procedures - secondary OPCS4: M52.3 Colposuspension of neck of bladder	Health-related outcomes > Hospital inpatient > Summary Operations
41200#G388	CAT-MUL	487135/14(487149)	0.621999	0.0767798	1.16561	0.0251529	LOGISTIC-BINARY	Operative procedures - main OPCS4: G38.8 Other specified other open operations on stomach	Health-related outcomes > Hospital inpatient > Summary Operations
131438	DATE	487123/26(487149)	0.436686	0.053958	0.818441	0.0251651	LOGISTIC-BINARY	Date J09 first reported (influenza due to certain identified influenza virus)	Health-related outcomes > First occurrences > Respiratory system disorders
41200#S682	CAT-MUL	486804/345(487149)	0.120921	0.0150173	0.226779	0.0251969	LOGISTIC-BINARY	Operative procedures - main OPCS4: S68.2 Excision of wedge of nail	Health-related outcomes > Hospital inpatient > Summary Operations
41272#E034	CAT-MUL	486983/166(487149)	0.174797	0.0216436	0.327848	0.025241	LOGISTIC-BINARY	Operative procedures - OPCS4: E03.4 Closure of perforation of septum of nose NEC	Health-related outcomes > Hospital inpatient > Summary Operations
132242	DATE	485724/1425(487149)	-0.0635305	-0.119187	-0.0078842	0.0252522	LOGISTIC-BINARY	Date O48 first reported (prolonged pregnancy)	Health-related outcomes > First occurrences > Pregnancy, childbirth and the puerperium
41200#L913	CAT-MUL	484751/2398(487149)	0.046698	0.00578589	0.0876052	0.0252672	LOGISTIC-BINARY	Operative procedures - main OPCS4: L91.3 Attention to central venous catheter NEC	Health-related outcomes > Hospital inpatient > Summary Operations
20003#1140888556	CAT-MUL	486796/220(487016)	0.151233	0.018714	0.283696	0.0252706	LOGISTIC-BINARY	Treatment/medication code: fosinopril	UK Biobank Assessment Centre > Verbal interview > Medications
25461	CONTINUOUS	42857	0.0104056	0.00128927	0.0195219	0.0252774	LINEAR	Mean ISOVF in retrolenticular part of internal capsule on FA skeleton (left)	UK Biobank Assessment Centre > Imaging > Brain MRI > Diffusion brain MRI > dMRI skeleton
26633	CONTINUOUS	45549	0.0093573	0.00115937	0.0175552	0.0252777	LINEAR	Volume of GC-ML-DG-body (left hemisphere)	UK Biobank Assessment Centre > Imaging > Brain MRI > T1 structural brain MRI > Freesurfer subsegmentation
20003#1140872072	CAT-MUL	485963/1053(487016)	0.0697857	0.00863726	0.130921	0.0252821	LOGISTIC-BINARY	Treatment/medication code: tegretol 100mg tablet	UK Biobank Assessment Centre > Verbal interview > Medications
41200#T092	CAT-MUL	487022/127(487149)	0.197325	0.0243326	0.370174	0.0253146	LOGISTIC-BINARY	Operative procedures - main OPCS4: T09.2 Open biopsy of lesion of pleura	Health-related outcomes > Hospital inpatient > Summary Operations
25364	CONTINUOUS	42857	0.0103051	0.00127272	0.0193375	0.0253438	LINEAR	Mean ICVF in retrolenticular part of internal capsule on FA skeleton (right)	UK Biobank Assessment Centre > Imaging > Brain MRI > Diffusion brain MRI > dMRI skeleton
41272#L711	CAT-MUL	487024/125(487149)	0.19959	0.0245545	0.374498	0.0253699	LOGISTIC-BINARY	Operative procedures - OPCS4: L71.1 Percutaneous transluminal angioplasty of artery	Health-related outcomes > Hospital inpatient > Summary Operations
41210#K652	CAT-MUL	486978/171(487149)	0.171011	0.0210148	0.320917	0.0254007	LOGISTIC-BINARY	Operative procedures - secondary OPCS4: K65.2 Catheterisation of right side of heart NEC	Health-related outcomes > Hospital inpatient > Summary Operations
22601#81382839	CAT-MUL	116031/41(116072)	0.332535	0.0401725	0.623604	0.0254721	LOGISTIC-BINARY	Job coding: routine laboratory tester	Online follow-up > Work environment > Employment history
25223	CONTINUOUS	42860	0.010165	0.00124554	0.0190845	0.0255065	LINEAR	Mean L1 in anterior corona radiata on FA skeleton (left)	UK Biobank Assessment Centre > Imaging > Brain MRI > Diffusion brain MRI > dMRI skeleton
41210#A143	CAT-MUL	487137/12(487149)	-0.660177	-1.24085	-0.0817637	0.0255201	LOGISTIC-BINARY	Operative procedures - secondary OPCS4: A14.3 Removal of cerebroventricular shunt	Health-related outcomes > Hospital inpatient > Summary Operations
20003#1140865872	CAT-MUL	486844/172(487016)	-0.177004	-0.332404	-0.021679	0.0255479	LOGISTIC-BINARY	Treatment/medication code: magnesium citrate	UK Biobank Assessment Centre > Verbal interview > Medications
22601#81332826	CAT-MUL	116043/29(116072)	0.41013	0.0493715	0.769167	0.0255484	LOGISTIC-BINARY	Job coding: routine inspector, tester	Online follow-up > Work environment > Employment history
41210#G674	CAT-MUL	487067/82(487149)	0.244149	0.029735	0.458335	0.0255534	LOGISTIC-BINARY	Operative procedures - secondary OPCS4: G67.4 Intubation of jejunum NEC	Health-related outcomes > Hospital inpatient > Summary Operations
25829	CONTINUOUS	45106	-0.00975033	-0.0183095	-0.00119113	0.0255684	LINEAR	Volume of grey matter in Intracalcarine Cortex (right)	UK Biobank Assessment Centre > Imaging > Brain MRI > T1 structural brain MRI > Regional grey matter volumes (FAST)
41210#Y764	CAT-MUL	486720/429(487149)	0.109204	0.0133123	0.205063	0.0255858	LOGISTIC-BINARY	Operative procedures - secondary OPCS4: Y76.4 Endoscopic ultrasonic approach to other body cavity	Health-related outcomes > Hospital inpatient > Summary Operations
41272#Y764	CAT-MUL	486720/429(487149)	0.109204	0.0133123	0.205063	0.0255858	LOGISTIC-BINARY	Operative procedures - OPCS4: Y76.4 Endoscopic ultrasonic approach to other body cavity	Health-related outcomes > Hospital inpatient > Summary Operations
27562	CONTINUOUS	45549	-0.00964379	-0.0181123	-0.0011753	0.0256174	LINEAR	Area of G-front-inf-Opercular (right hemisphere)	UK Biobank Assessment Centre > Imaging > Brain MRI > T1 structural brain MRI > Freesurfer a2009s
41272#J114	CAT-MUL	487115/34(487149)	0.382528	0.0462975	0.71812	0.0256291	LOGISTIC-BINARY	Operative procedures - OPCS4: J11.4 Transjugular intrahepatic creation of portosystemic shunt	Health-related outcomes > Hospital inpatient > Summary Operations
41200#W174	CAT-MUL	487040/109(487149)	0.219195	0.0266267	0.411634	0.0256338	LOGISTIC-BINARY	Operative procedures - main OPCS4: W17.4 Shortening of bone	Health-related outcomes > Hospital inpatient > Summary Operations
41272#C623	CAT-MUL	486038/1111(487149)	0.0684956	0.00833413	0.128649	0.0256368	LOGISTIC-BINARY	Operative procedures - OPCS4: C62.3 Laser iridotomy	Health-related outcomes > Hospital inpatient > Summary Operations
41272#Y904	CAT-MUL	487105/44(487149)	0.340349	0.0412725	0.639127	0.0256431	LOGISTIC-BINARY	Operative procedures - OPCS4: Y90.4 Barium meal	Health-related outcomes > Hospital inpatient > Summary Operations
41210#Y904	CAT-MUL	487105/44(487149)	0.340349	0.0412725	0.639127	0.0256431	LOGISTIC-BINARY	Operative procedures - secondary OPCS4: Y90.4 Barium meal	Health-related outcomes > Hospital inpatient > Summary Operations
41272#T291	CAT-MUL	487067/82(487149)	0.254592	0.0308824	0.478154	0.0256645	LOGISTIC-BINARY	Operative procedures - OPCS4: T29.1 Excision of umbilicus	Health-related outcomes > Hospital inpatient > Summary Operations
20003#1140871638	CAT-MUL	486996/20(487016)	0.517779	0.0626408	0.972195	0.0256654	LOGISTIC-BINARY	Treatment/medication code: napratec tablet combination pack	UK Biobank Assessment Centre > Verbal interview > Medications
41250#3002	CAT-MUL	483675/517(484192)	0.099062	0.0120268	0.186068	0.025666	LOGISTIC-BINARY	Methods of discharge from hospital (recoded): Patient death: Post-mortem not performed	Health-related outcomes > Hospital inpatient > Summary Administration
41272#K504	CAT-MUL	486886/263(487149)	0.136223	0.0165091	0.255889	0.0256975	LOGISTIC-BINARY	Operative procedures - OPCS4: K50.4 Percutaneous transluminal atherectomy of coronary artery	Health-related outcomes > Hospital inpatient > Summary Operations
41210#G436	CAT-MUL	487016/133(487149)	0.193013	0.0233257	0.362577	0.0257358	LOGISTIC-BINARY	Operative procedures - secondary OPCS4: G43.6 Fibreoptic endoscopic injection therapy to lesion of upper gastrointestinal tract NEC	Health-related outcomes > Hospital inpatient > Summary Operations
131278	DATE	487030/119(487149)	0.206116	0.0248609	0.387242	0.0257754	LOGISTIC-BINARY	Date I06 first reported (rheumatic aortic valve diseases)	Health-related outcomes > First occurrences > Circulatory system disorders
41272#E084	CAT-MUL	487004/145(487149)	0.184147	0.0221789	0.345992	0.0258017	LOGISTIC-BINARY	Operative procedures - OPCS4: E08.4 Division of adhesions of internal nose	Health-related outcomes > Hospital inpatient > Summary Operations
41200#E062	CAT-MUL	486852/297(487149)	0.1295	0.0155866	0.243369	0.025842	LOGISTIC-BINARY	Operative procedures - main OPCS4: E06.2 Packing of anterior cavity of nose NEC	Health-related outcomes > Hospital inpatient > Summary Operations
5116	CONTINUOUS	105997	-0.00694981	-0.0130621	-0.000837541	0.0258456	LINEAR	3mm cylindrical power (right)	UK Biobank Assessment Centre > Physical measures > Eye measures > Autorefraction
104080	CAT-SIN	68955	0.0368536	0.00444735	0.0692599	0.0258582	ORDERED-LOGISTIC	Coleslaw intake	Online follow-up > Diet by 24-hour recall > Fruit/vegetables yesterday
25243	CONTINUOUS	42860	0.00958405	0.00115395	0.0180141	0.0258646	LINEAR	Mean L1 in superior fronto-occipital fasciculus on FA skeleton (left)	UK Biobank Assessment Centre > Imaging > Brain MRI > Diffusion brain MRI > dMRI skeleton
26807	CONTINUOUS	45549	-0.00944304	-0.0177542	-0.00113193	0.0259549	LINEAR	Volume of parstriangularis (left hemisphere)	UK Biobank Assessment Centre > Imaging > Brain MRI > T1 structural brain MRI > Freesurfer desikan white
41272#S445	CAT-MUL	487135/14(487149)	-0.599161	-1.12762	-0.0726248	0.02596	LOGISTIC-BINARY	Operative procedures - OPCS4: S44.5 Removal of inorganic foreign body from skin of head or neck NEC	Health-related outcomes > Hospital inpatient > Summary Operations
41272#V225	CAT-MUL	487136/13(487149)	0.627534	0.074585	1.17885	0.0259791	LOGISTIC-BINARY	Operative procedures - OPCS4: V22.5 Primary decompression of posterior fossa and upper cervical spinal cord and instrumentation	Health-related outcomes > Hospital inpatient > Summary Operations
41210#S014	CAT-MUL	487042/107(487149)	0.218628	0.0260881	0.411044	0.0259992	LOGISTIC-BINARY	Operative procedures - secondary OPCS4: S01.4 Browlift NEC	Health-related outcomes > Hospital inpatient > Summary Operations
41200#S042	CAT-MUL	487102/47(487149)	0.333879	0.0397248	0.627738	0.0260331	LOGISTIC-BINARY	Operative procedures - main OPCS4: S04.2 Excision of sweat gland bearing skin of groin	Health-related outcomes > Hospital inpatient > Summary Operations
41272#Q232	CAT-MUL	486999/150(487149)	0.193537	0.0230759	0.363969	0.0260466	LOGISTIC-BINARY	Operative procedures - OPCS4: Q23.2 Salpingoophorectomy of remaining solitary fallopian tube and ovary	Health-related outcomes > Hospital inpatient > Summary Operations
41246#1750	CAT-MUL	453281/14200(467481)	0.0194276	0.00231391	0.0365407	0.0260771	LOGISTIC-BINARY	Treatment speciality of consultant (recoded): Medical oncology	Health-related outcomes > Hospital inpatient > Summary Administration
41210#Y908	CAT-MUL	487051/98(487149)	0.228533	0.0271568	0.429782	0.0260796	LOGISTIC-BINARY	Operative procedures - secondary OPCS4: Y90.8 Other specified other non-operations	Health-related outcomes > Hospital inpatient > Summary Operations
41272#Y908	CAT-MUL	487051/98(487149)	0.228533	0.0271568	0.429782	0.0260796	LOGISTIC-BINARY	Operative procedures - OPCS4: Y90.8 Other specified other non-operations	Health-related outcomes > Hospital inpatient > Summary Operations
41210#T013	CAT-MUL	487102/47(487149)	0.329052	0.0389593	0.618795	0.0261212	LOGISTIC-BINARY	Operative procedures - secondary OPCS4: T01.3 Excision of lesion of chest wall	Health-related outcomes > Hospital inpatient > Summary Operations
41272#J117	CAT-MUL	487108/41(487149)	0.344712	0.0407062	0.648147	0.0261247	LOGISTIC-BINARY	Operative procedures - OPCS4: J11.7 Transjugular intrahepatic pressure measurements of hepatic vein	Health-related outcomes > Hospital inpatient > Summary Operations
41200#W601	CAT-MUL	486938/211(487149)	0.15462	0.0183298	0.290848	0.0261434	LOGISTIC-BINARY	Operative procedures - main OPCS4: W60.1 Primary arthrodesis and extra-articular bone graft NEC	Health-related outcomes > Hospital inpatient > Summary Operations
41200#L198	CAT-MUL	487117/32(487149)	0.384166	0.0452679	0.722426	0.0261705	LOGISTIC-BINARY	Operative procedures - main OPCS4: L19.8 Other specified other replacement of aneurysmal segment of aorta	Health-related outcomes > Hospital inpatient > Summary Operations
41229#TAP	CAT-MUL	486499/650(487149)	0.0880542	0.0104283	0.165663	0.0261789	LOGISTIC-BINARY	PCT responsible for patient data: BLACKBURN WITH DARWEN TEACHING CARE TRUST PLUS	Health-related outcomes > Hospital inpatient > Summary Administration
41210#X352	CAT-MUL	486309/840(487149)	0.0780232	0.00923827	0.146791	0.0261811	LOGISTIC-BINARY	Operative procedures - secondary OPCS4: X35.2 Intravenous chemotherapy	Health-related outcomes > Hospital inpatient > Summary Operations
40006#C259	CAT-MUL	486673/476(487149)	0.103146	0.0122005	0.194068	0.0262018	LOGISTIC-BINARY	Type of cancer: ICD10: C25.9 Pancreas, unspecified	Health-related outcomes > Cancer register
20003#1140871238	CAT-MUL	486997/19(487016)	0.517431	0.0608987	0.973129	0.0262142	LOGISTIC-BINARY	Treatment/medication code: froben 50mg tablet	UK Biobank Assessment Centre > Verbal interview > Medications
27539	CONTINUOUS	45549	-0.00936165	-0.0176156	-0.00110766	0.0262178	LINEAR	Volume of S-orbital-med-olfact (left hemisphere)	UK Biobank Assessment Centre > Imaging > Brain MRI > T1 structural brain MRI > Freesurfer a2009s
20003#1141200498	CAT-MUL	486994/22(487016)	0.48439	0.0568228	0.910985	0.0262403	LOGISTIC-BINARY	Treatment/medication code: senokot hi-fibre lemon 3.5g/sachet s/f granules	UK Biobank Assessment Centre > Verbal interview > Medications
26694	CONTINUOUS	45549	-0.0091727	-0.0172623	-0.00108306	0.0262593	LINEAR	Volume of CM (right hemisphere)	UK Biobank Assessment Centre > Imaging > Brain MRI > T1 structural brain MRI > Freesurfer subsegmentation
41229#5MX	CAT-MUL	485509/1640(487149)	0.0596004	0.00702753	0.112166	0.0262748	LOGISTIC-BINARY	PCT responsible for patient data: HEART OF BIRMINGHAM TEACHING PCT	Health-related outcomes > Hospital inpatient > Summary Administration
41200#G341	CAT-MUL	487108/41(487149)	0.344237	0.0402825	0.647718	0.0263239	LOGISTIC-BINARY	Operative procedures - main OPCS4: G34.1 Creation of permanent gastrostomy	Health-related outcomes > Hospital inpatient > Summary Operations
41210#L592	CAT-MUL	487134/15(487149)	0.560444	0.0653005	1.05416	0.0263305	LOGISTIC-BINARY	Operative procedures - secondary OPCS4: L59.2 Bypass of femoral artery by anastomosis of femoral artery to popliteal artery using prosthesis NEC	Health-related outcomes > Hospital inpatient > Summary Operations
41200#Q231	CAT-MUL	486225/924(487149)	0.0777185	0.00913974	0.146293	0.0263332	LOGISTIC-BINARY	Operative procedures - main OPCS4: Q23.1 Unilateral salpingoophorectomy NEC	Health-related outcomes > Hospital inpatient > Summary Operations
101240	CAT-SIN	68950	0.0632801	0.00743671	0.119123	0.0263574	ORDERED-LOGISTIC	Garlic bread intake	Online follow-up > Diet by 24-hour recall > Bread/pasta/rice yesterday
41272#D122	CAT-MUL	486985/164(487149)	0.173362	0.0203164	0.326316	0.0263636	LOGISTIC-BINARY	Operative procedures - OPCS4: D12.2 Atticotomy	Health-related outcomes > Hospital inpatient > Summary Operations
41200#W332	CAT-MUL	487026/123(487149)	0.199393	0.0233396	0.375305	0.0263692	LOGISTIC-BINARY	Operative procedures - main OPCS4: W33.2 Debridement of open fracture of bone	Health-related outcomes > Hospital inpatient > Summary Operations
20003#1141188576	CAT-MUL	486993/23(487016)	0.470375	0.0549176	0.88512	0.0263899	LOGISTIC-BINARY	Treatment/medication code: felogen xl 5mg m/r tablet	UK Biobank Assessment Centre > Verbal interview > Medications
41200#M041	CAT-MUL	487126/23(487149)	0.4673	0.0544049	0.879285	0.0263919	LOGISTIC-BINARY	Operative procedures - main OPCS4: M04.1 Deroofing of cyst of kidney	Health-related outcomes > Hospital inpatient > Summary Operations
22601#12253140	CAT-MUL	115926/146(116072)	0.181976	0.0211888	0.342467	0.0264013	LOGISTIC-BINARY	Job coding: sports centre manager, riding school owner, sports ground manager, baths manager	Online follow-up > Work environment > Employment history
40006#C164	CAT-MUL	487120/29(487149)	0.425292	0.0495672	0.800524	0.0264254	LOGISTIC-BINARY	Type of cancer: ICD10: C16.4 Pylorus	Health-related outcomes > Cancer register
41272#U216	CAT-MUL	486070/1079(487149)	0.0685015	0.00801105	0.12898	0.0264348	LOGISTIC-BINARY	Operative procedures - OPCS4: U21.6 Ultrasound scan NEC	Health-related outcomes > Hospital inpatient > Summary Operations
41272#L797	CAT-MUL	487125/24(487149)	0.444766	0.0516868	0.836965	0.0264386	LOGISTIC-BINARY	Operative procedures - OPCS4: L79.7 Excision of lesion of vena cava	Health-related outcomes > Hospital inpatient > Summary Operations
41210#H204	CAT-MUL	486990/159(487149)	0.175201	0.0204328	0.329876	0.0264558	LOGISTIC-BINARY	Operative procedures - secondary OPCS4: H20.4 Fibreoptic endoscopic destruction of lesion of colon NEC	Health-related outcomes > Hospital inpatient > Summary Operations
41210#E042	CAT-MUL	485994/1155(487149)	0.0655672	0.00764768	0.123472	0.0264845	LOGISTIC-BINARY	Operative procedures - secondary OPCS4: E04.2 Excision of turbinate of nose NEC	Health-related outcomes > Hospital inpatient > Summary Operations
22601#21123022	CAT-MUL	115502/570(116072)	-0.0949802	-0.178901	-0.0110984	0.0264996	LOGISTIC-BINARY	Job coding: biochemist, medical laboratory scientific officer	Online follow-up > Work environment > Employment history
20003#1141172928	CAT-MUL	486457/559(487016)	0.0962092	0.0111952	0.181201	0.0265166	LOGISTIC-BINARY	Treatment/medication code: neoclarityn 5mg tablet	UK Biobank Assessment Centre > Verbal interview > Medications
41200#X962	CAT-MUL	487068/81(487149)	0.25145	0.0291484	0.473585	0.0265706	LOGISTIC-BINARY	Operative procedures - main OPCS4: X96.2 Allergen immunotherapy drugs Band 1	Health-related outcomes > Hospital inpatient > Summary Operations
27251	CONTINUOUS	45549	-0.00953482	-0.0179625	-0.00110711	0.0265941	LINEAR	Area of parsopercularis (right hemisphere)	UK Biobank Assessment Centre > Imaging > Brain MRI > T1 structural brain MRI > Freesurfer DKT
41200#W243	CAT-MUL	486437/712(487149)	-0.0851872	-0.160496	-0.00989711	0.0266003	LOGISTIC-BINARY	Operative procedures - main OPCS4: W24.3 Closed reduction of fracture of long bone and flexible internal fixation HFQ	Health-related outcomes > Hospital inpatient > Summary Operations
41200#E232	CAT-MUL	487015/134(487149)	-0.189793	-0.357638	-0.0220601	0.0266197	LOGISTIC-BINARY	Operative procedures - main OPCS4: E23.2 Operations on pharyngeal pouch	Health-related outcomes > Hospital inpatient > Summary Operations
41210#V523	CAT-MUL	487131/18(487149)	-0.540143	-1.01812	-0.0629063	0.0266339	LOGISTIC-BINARY	Operative procedures - secondary OPCS4: V52.3 Discography of intervertebral disc	Health-related outcomes > Hospital inpatient > Summary Operations
41200#U082	CAT-MUL	486731/418(487149)	0.110959	0.0128351	0.209051	0.0266416	LOGISTIC-BINARY	Operative procedures - main OPCS4: U08.2 Ultrasound of abdomen	Health-related outcomes > Hospital inpatient > Summary Operations
41200#E022	CAT-MUL	486987/162(487149)	-0.176309	-0.332314	-0.0203987	0.0267084	LOGISTIC-BINARY	Operative procedures - main OPCS4: E02.2 Reconstruction of nose NEC	Health-related outcomes > Hospital inpatient > Summary Operations
41272#J405	CAT-MUL	486988/161(487149)	0.174301	0.0200737	0.328435	0.0267091	LOGISTIC-BINARY	Operative procedures - OPCS4: J40.5 Endoscopic retrograde insertion of expanding covered metal stent into bile duct	Health-related outcomes > Hospital inpatient > Summary Operations
41210#U268	CAT-MUL	487091/58(487149)	-0.285336	-0.537831	-0.0329548	0.0267349	LOGISTIC-BINARY	Operative procedures - secondary OPCS4: U26.8 Other specified diagnostic testing of genitourinary system	Health-related outcomes > Hospital inpatient > Summary Operations
41272#Y891	CAT-MUL	486839/310(487149)	0.126889	0.0146011	0.239136	0.0267382	LOGISTIC-BINARY	Operative procedures - OPCS4: Y89.1 High dose rate brachytherapy treatment	Health-related outcomes > Hospital inpatient > Summary Operations
41210#Y891	CAT-MUL	486839/310(487149)	0.126889	0.0146011	0.239136	0.0267382	LOGISTIC-BINARY	Operative procedures - secondary OPCS4: Y89.1 High dose rate brachytherapy treatment	Health-related outcomes > Hospital inpatient > Summary Operations
41272#A551	CAT-MUL	487019/130(487149)	0.197192	0.0226778	0.371605	0.0267407	LOGISTIC-BINARY	Operative procedures - OPCS4: A55.1 Radiculography	Health-related outcomes > Hospital inpatient > Summary Operations
41272#V281	CAT-MUL	487006/143(487149)	0.187145	0.0214868	0.352698	0.0267662	LOGISTIC-BINARY	Operative procedures - OPCS4: V28.1 Primary insertion of lumbar interspinous process spacer	Health-related outcomes > Hospital inpatient > Summary Operations
22617#9233	CAT-MUL	115195/877(116072)	0.0786774	0.00904023	0.148315	0.0267896	LOGISTIC-BINARY	Job code - historical: Cleaners, domestics	Online follow-up > Work environment > Employment history
41272#G541	CAT-MUL	487099/50(487149)	0.318566	0.036424	0.600374	0.0268129	LOGISTIC-BINARY	Operative procedures - OPCS4: G54.1 Endoscopic extirpation of lesion of duodenum	Health-related outcomes > Hospital inpatient > Summary Operations
41200#M458	CAT-MUL	485872/1277(487149)	0.0617839	0.00708007	0.116478	0.0268393	LOGISTIC-BINARY	Operative procedures - main OPCS4: M45.8 Other specified diagnostic endoscopic examination of bladder	Health-related outcomes > Hospital inpatient > Summary Operations
41272#X402	CAT-MUL	486975/174(487149)	0.170136	0.0194652	0.320718	0.0268421	LOGISTIC-BINARY	Operative procedures - OPCS4: X40.2 Peritoneal dialysis NEC	Health-related outcomes > Hospital inpatient > Summary Operations
22601#81422572	CAT-MUL	116005/67(116072)	0.25616	0.0288095	0.482417	0.0268571	LOGISTIC-BINARY	Job coding: road construction worker, asphalter, layer, ganger (road), road worker foreman	Online follow-up > Work environment > Employment history
41210#Z958	CAT-MUL	487123/26(487149)	0.432211	0.0492787	0.814559	0.0268585	LOGISTIC-BINARY	Operative procedures - secondary OPCS4: Z95.8 Specified other branch of thoracic aorta NEC	Health-related outcomes > Hospital inpatient > Summary Operations
41272#Z294	CAT-MUL	485235/1914(487149)	0.0509956	0.0058385	0.0961459	0.0268599	LOGISTIC-BINARY	Operative procedures - OPCS4: Z29.4 Colorectal	Health-related outcomes > Hospital inpatient > Summary Operations
41210#Z294	CAT-MUL	485235/1914(487149)	0.0509956	0.0058385	0.0961459	0.0268599	LOGISTIC-BINARY	Operative procedures - secondary OPCS4: Z29.4 Colorectal	Health-related outcomes > Hospital inpatient > Summary Operations
41210#M275	CAT-MUL	486959/190(487149)	0.160654	0.0183421	0.302871	0.0268768	LOGISTIC-BINARY	Operative procedures - secondary OPCS4: M27.5 Ureteroscopic removal of ureteric stent	Health-related outcomes > Hospital inpatient > Summary Operations
26707	CONTINUOUS	45549	-0.00879417	-0.0165818	-0.0010065	0.0268795	LINEAR	Volume of VLp (right hemisphere)	UK Biobank Assessment Centre > Imaging > Brain MRI > T1 structural brain MRI > Freesurfer subsegmentation
41200#X082	CAT-MUL	487094/55(487149)	0.291013	0.0330789	0.5485	0.0268867	LOGISTIC-BINARY	Operative procedures - main OPCS4: X08.2 Amputation of thumb	Health-related outcomes > Hospital inpatient > Summary Operations
41272#H681	CAT-MUL	487126/23(487149)	-0.461515	-0.870636	-0.0530571	0.0269109	LOGISTIC-BINARY	Operative procedures - OPCS4: H68.1 Diagnostic endoscopic examination of colonic pouch and biopsy of colonic pouch using colonoscope	Health-related outcomes > Hospital inpatient > Summary Operations
41200#H681	CAT-MUL	487126/23(487149)	-0.461515	-0.870636	-0.0530571	0.0269109	LOGISTIC-BINARY	Operative procedures - main OPCS4: H68.1 Diagnostic endoscopic examination of colonic pouch and biopsy of colonic pouch using colonoscope	Health-related outcomes > Hospital inpatient > Summary Operations
27760	CONTINUOUS	45549	-0.00965243	-0.0182024	-0.00110245	0.0269203	LINEAR	Volume of S-orbital-lateral (right hemisphere)	UK Biobank Assessment Centre > Imaging > Brain MRI > T1 structural brain MRI > Freesurfer a2009s
20087#160	CAT-MUL	61999/6956(68955)	0.0283769	0.00324091	0.0535148	0.0269237	LOGISTIC-BINARY	Types of spread used on bread/crackers: Spreadable butter on bread/crackers	Online follow-up > Diet by 24-hour recall > Bread/pasta/rice yesterday
41200#R215	CAT-MUL	486695/454(487149)	-0.109791	-0.207061	-0.0125322	0.0269352	LOGISTIC-BINARY	Operative procedures - main OPCS4: R21.5 Low forceps cephalic delivery	Health-related outcomes > Hospital inpatient > Summary Operations
41245#1450	CAT-MUL	484871/89(484960)	0.234197	0.0266323	0.441568	0.0269378	LOGISTIC-BINARY	Main speciality of consultant (recoded): Medical microbiology	Health-related outcomes > Hospital inpatient > Summary Administration
41210#K501	CAT-MUL	487139/10(487149)	0.6758	0.0757304	1.27275	0.0269389	LOGISTIC-BINARY	Operative procedures - secondary OPCS4: K50.1 Percutaneous transluminal laser coronary angioplasty	Health-related outcomes > Hospital inpatient > Summary Operations
41200#C623	CAT-MUL	486056/1093(487149)	0.0684453	0.00778749	0.129095	0.0269813	LOGISTIC-BINARY	Operative procedures - main OPCS4: C62.3 Laser iridotomy	Health-related outcomes > Hospital inpatient > Summary Operations
20003#1141153424	CAT-MUL	486991/25(487016)	0.449301	0.0508291	0.847166	0.027004	LOGISTIC-BINARY	Treatment/medication code: zamadol sr 100mg m/r capsule	UK Biobank Assessment Centre > Verbal interview > Medications
40006#C186	CAT-MUL	486860/289(487149)	0.130272	0.0147856	0.245712	0.027012	LOGISTIC-BINARY	Type of cancer: ICD10: C18.6 Descending colon	Health-related outcomes > Cancer register
41272#Q202	CAT-MUL	485742/1407(487149)	0.0626848	0.00712061	0.118246	0.0270211	LOGISTIC-BINARY	Operative procedures - OPCS4: Q20.2 Biopsy of lesion of uterus NEC	Health-related outcomes > Hospital inpatient > Summary Operations
41272#T792	CAT-MUL	487084/65(487149)	0.267709	0.0302357	0.504892	0.0270409	LOGISTIC-BINARY	Operative procedures - OPCS4: T79.2 Quadricepsplasty	Health-related outcomes > Hospital inpatient > Summary Operations
25506	CONTINUOUS	42858	-0.0102544	-0.0193455	-0.00116334	0.0270527	LINEAR	Weighted-mean FA in tract medial lemniscus (right)	UK Biobank Assessment Centre > Imaging > Brain MRI > Diffusion brain MRI > dMRI weighted means
41272#W231	CAT-MUL	486602/547(487149)	0.0971492	0.0109936	0.183284	0.0270822	LOGISTIC-BINARY	Operative procedures - OPCS4: W23.1 Secondary open reduction of fracture of bone and intramedullary fixation HFQ	Health-related outcomes > Hospital inpatient > Summary Operations
20506	CAT-SIN	153036	0.0127321	0.00144302	0.0240212	0.0270896	ORDERED-LOGISTIC	Recent feelings or nervousness or anxiety	Online follow-up > Mental health > Anxiety
20110#4	CAT-MUL	420236/22520(442756)	0.0152689	0.0017228	0.0288147	0.0271558	LOGISTIC-BINARY	Illnesses of mother: Bowel cancer	UK Biobank Assessment Centre > Touchscreen > Family history
41210#P091	CAT-MUL	486803/346(487149)	0.125464	0.0141384	0.236782	0.0271756	LOGISTIC-BINARY	Operative procedures - secondary OPCS4: P09.1 Biopsy of lesion of vulva	Health-related outcomes > Hospital inpatient > Summary Operations
41210#B368	CAT-MUL	487139/10(487149)	0.72555	0.0810511	1.36819	0.0271818	LOGISTIC-BINARY	Operative procedures - secondary OPCS4: B36.8 Other specified reconstruction of nipple and areola	Health-related outcomes > Hospital inpatient > Summary Operations
41210#T318	CAT-MUL	487030/119(487149)	0.202911	0.0227957	0.382889	0.0271851	LOGISTIC-BINARY	Operative procedures - secondary OPCS4: T31.8 Other specified other operations on anterior abdominal wall	Health-related outcomes > Hospital inpatient > Summary Operations
41272#K501	CAT-MUL	487136/13(487149)	0.598292	0.0662171	1.12795	0.0272251	LOGISTIC-BINARY	Operative procedures - OPCS4: K50.1 Percutaneous transluminal laser coronary angioplasty	Health-related outcomes > Hospital inpatient > Summary Operations
41272#H228	CAT-MUL	486616/533(487149)	0.0971931	0.0109153	0.183448	0.027229	LOGISTIC-BINARY	Operative procedures - OPCS4: H22.8 Other specified diagnostic endoscopic examination of colon	Health-related outcomes > Hospital inpatient > Summary Operations
20623	CAT-SIN	177553	0.00953706	0.00106764	0.0180065	0.0272358	ORDERED-LOGISTIC	Liking for broccoli	Online follow-up > Food (and other) preferences
41200#V397	CAT-MUL	487136/13(487149)	0.628544	0.069996	1.1858	0.027262	LOGISTIC-BINARY	Operative procedures - main OPCS4: V39.7 Revisional transforaminal interbody fusion of joint of lumbar spine	Health-related outcomes > Hospital inpatient > Summary Operations
41272#W845	CAT-MUL	486522/627(487149)	0.0893604	0.00999341	0.168702	0.0273063	LOGISTIC-BINARY	Operative procedures - OPCS4: W84.5 Endoscopic drilling of epiphysis for repair of articular cartilage	Health-related outcomes > Hospital inpatient > Summary Operations
41272#F441	CAT-MUL	486964/185(487149)	0.16162	0.0180386	0.30511	0.0273213	LOGISTIC-BINARY	Operative procedures - OPCS4: F44.1 Total excision of parotid gland	Health-related outcomes > Hospital inpatient > Summary Operations
20003#1141181594	CAT-MUL	486816/200(487016)	-0.164765	-0.311153	-0.0184223	0.027355	LOGISTIC-BINARY	Treatment/medication code: estriol product	UK Biobank Assessment Centre > Verbal interview > Medications
41245#1560	CAT-MUL	465084/20014(485098)	-0.018094	-0.0341715	-0.00201796	0.0273905	LOGISTIC-BINARY	Main speciality of consultant (recoded): Obstetrics	Health-related outcomes > Hospital inpatient > Summary Administration
41272#T771	CAT-MUL	487139/10(487149)	0.699027	0.0768281	1.31897	0.0274336	LOGISTIC-BINARY	Operative procedures - OPCS4: T77.1 Excision of whole muscle group	Health-related outcomes > Hospital inpatient > Summary Operations
40013#1736	CAT-MUL	487049/100(487149)	-0.22364	-0.422486	-0.0249398	0.0274378	LOGISTIC-BINARY	Type of cancer: ICD9: 1736 Other malignant neoplasm of skin of upper limb, including shoulder	Health-related outcomes > Cancer register
20474	CAT-SIN	152102/1101(153203)	0.0673224	0.00747126	0.127151	0.0274504	LOGISTIC-BINARY	Ever believed in un-real communications or signs	Online follow-up > Mental health > Unusual and psychotic experiences
41272#Y062	CAT-MUL	486913/236(487149)	0.145973	0.0161603	0.275735	0.0274969	LOGISTIC-BINARY	Operative procedures - OPCS4: Y06.2 Deroofing of cyst of organ NOC	Health-related outcomes > Hospital inpatient > Summary Operations
41210#Y062	CAT-MUL	486913/236(487149)	0.145973	0.0161603	0.275735	0.0274969	LOGISTIC-BINARY	Operative procedures - secondary OPCS4: Y06.2 Deroofing of cyst of organ NOC	Health-related outcomes > Hospital inpatient > Summary Operations
41272#Q222	CAT-MUL	486914/235(487149)	0.153132	0.0169556	0.289304	0.0275186	LOGISTIC-BINARY	Operative procedures - OPCS4: Q22.2 Bilateral salpingectomy NEC	Health-related outcomes > Hospital inpatient > Summary Operations
20003#1140882782	CAT-MUL	486305/711(487016)	0.0840389	0.00928632	0.158773	0.0275443	LOGISTIC-BINARY	Treatment/medication code: dermovate cream	UK Biobank Assessment Centre > Verbal interview > Medications
20003#1141164760	CAT-MUL	487000/16(487016)	0.554212	0.0605604	1.04623	0.027555	LOGISTIC-BINARY	Treatment/medication code: marevan 0.5mg tablet	UK Biobank Assessment Centre > Verbal interview > Medications
41272#M342	CAT-MUL	487095/54(487149)	0.308217	0.0338333	0.582406	0.0276388	LOGISTIC-BINARY	Operative procedures - OPCS4: M34.2 Cystourethrectomy	Health-related outcomes > Hospital inpatient > Summary Operations
41272#P212	CAT-MUL	487125/24(487149)	0.473369	0.0516182	0.89413	0.0276507	LOGISTIC-BINARY	Operative procedures - OPCS4: P21.2 Reconstruction of vagina NEC	Health-related outcomes > Hospital inpatient > Summary Operations
40006#C672	CAT-MUL	487039/110(487149)	0.207415	0.0227758	0.391974	0.0276537	LOGISTIC-BINARY	Type of cancer: ICD10: C67.2 Lateral wall of bladder	Health-related outcomes > Cancer register
41210#W031	CAT-MUL	487090/59(487149)	0.297135	0.0325202	0.561587	0.0277034	LOGISTIC-BINARY	Operative procedures - secondary OPCS4: W03.1 Excision of heads of multiple lesser metatarsals	Health-related outcomes > Hospital inpatient > Summary Operations
41272#T628	CAT-MUL	487001/148(487149)	0.183118	0.0200366	0.346095	0.0277037	LOGISTIC-BINARY	Operative procedures - OPCS4: T62.8 Other specified operations on bursa	Health-related outcomes > Hospital inpatient > Summary Operations
20004#1588	CAT-MUL	486649/367(487016)	-0.110557	-0.209021	-0.0121537	0.027709	LOGISTIC-BINARY	Operation code: orchidopexy	UK Biobank Assessment Centre > Verbal interview > Operations
41200#C434	CAT-MUL	487112/37(487149)	0.364095	0.0396795	0.687976	0.0277102	LOGISTIC-BINARY	Operative procedures - main OPCS4: C43.4 Subconjunctival injection	Health-related outcomes > Hospital inpatient > Summary Operations
6153#4	CAT-MUL	242890/19307(262197)	-0.0167269	-0.0316206	-0.00183393	0.0277168	LOGISTIC-BINARY	Medication for cholesterol, blood pressure, diabetes, or take exogenous hormones: Hormone replacement therapy	UK Biobank Assessment Centre > Touchscreen > Health and medical history > Medication
41272#Q163	CAT-MUL	486946/203(487149)	0.165248	0.0181162	0.312417	0.0277318	LOGISTIC-BINARY	Operative procedures - OPCS4: Q16.3 Microwave ablation of endometrium NEC	Health-related outcomes > Hospital inpatient > Summary Operations
41272#S053	CAT-MUL	486499/650(487149)	-0.0874308	-0.165298	-0.00958238	0.027738	LOGISTIC-BINARY	Operative procedures - OPCS4: S05.3 Microscopically controlled excision of lesion of skin of head or neck using chemosurgical technique	Health-related outcomes > Hospital inpatient > Summary Operations
41272#S604	CAT-MUL	485783/1366(487149)	0.062081	0.00678664	0.117368	0.0277584	LOGISTIC-BINARY	Operative procedures - OPCS4: S60.4 Refashioning of scar NEC	Health-related outcomes > Hospital inpatient > Summary Operations
20003#1140870164	CAT-MUL	485524/1492(487016)	-0.0602995	-0.114013	-0.00659373	0.027774	LOGISTIC-BINARY	Treatment/medication code: tamoxifen	UK Biobank Assessment Centre > Verbal interview > Medications
27095	CONTINUOUS	45549	-0.00923107	-0.0174535	-0.00100865	0.0277798	LINEAR	Volume of BA45 (left hemisphere)	UK Biobank Assessment Centre > Imaging > Brain MRI > T1 structural brain MRI > Freesurfer BA exvivo
41210#Z803	CAT-MUL	484692/2457(487149)	0.0465856	0.0050841	0.0880845	0.0277967	LOGISTIC-BINARY	Operative procedures - secondary OPCS4: Z80.3 Phalanx of great toe	Health-related outcomes > Hospital inpatient > Summary Operations
41272#Z803	CAT-MUL	484692/2457(487149)	0.0465856	0.0050841	0.0880845	0.0277967	LOGISTIC-BINARY	Operative procedures - OPCS4: Z80.3 Phalanx of great toe	Health-related outcomes > Hospital inpatient > Summary Operations
41200#Q151	CAT-MUL	487021/128(487149)	0.206486	0.0224951	0.390439	0.0278179	LOGISTIC-BINARY	Operative procedures - main OPCS4: Q15.1 Introduction of radioactive substance into uterine cavity	Health-related outcomes > Hospital inpatient > Summary Operations
41200#W781	CAT-MUL	486460/689(487149)	0.0854029	0.00929493	0.161492	0.0278343	LOGISTIC-BINARY	Operative procedures - main OPCS4: W78.1 Release of contracture of shoulder joint	Health-related outcomes > Hospital inpatient > Summary Operations
102910	CAT-SIN	68955	-0.0643853	-0.121762	-0.00700833	0.0278368	ORDERED-LOGISTIC	Other cheese intake	Online follow-up > Diet by 24-hour recall > Milk/eggs/cheese yesterday
41272#C902	CAT-MUL	486349/800(487149)	0.0798436	0.00868858	0.150985	0.0278416	LOGISTIC-BINARY	Operative procedures - OPCS4: C90.2 Subconjunctival anaesthetic	Health-related outcomes > Hospital inpatient > Summary Operations
41210#C902	CAT-MUL	486349/800(487149)	0.0798436	0.00868858	0.150985	0.0278416	LOGISTIC-BINARY	Operative procedures - secondary OPCS4: C90.2 Subconjunctival anaesthetic	Health-related outcomes > Hospital inpatient > Summary Operations
41272#W228	CAT-MUL	487127/22(487149)	0.466178	0.0500276	0.880843	0.0278674	LOGISTIC-BINARY	Operative procedures - OPCS4: W22.8 Other specified other primary open reduction of fracture of bone	Health-related outcomes > Hospital inpatient > Summary Operations
41210#H208	CAT-MUL	486996/153(487149)	0.177228	0.0191276	0.335224	0.0279611	LOGISTIC-BINARY	Operative procedures - secondary OPCS4: H20.8 Other specified endoscopic extirpation of lesion of colon	Health-related outcomes > Hospital inpatient > Summary Operations
20003#1140883656	CAT-MUL	486857/159(487016)	0.179892	0.0193867	0.340311	0.0279992	LOGISTIC-BINARY	Treatment/medication code: hydroxyzine	UK Biobank Assessment Centre > Verbal interview > Medications
12148	INTEGER	73949	0.019932	0.00214912	0.037715	0.0280136	ORDERED-LOGISTIC	Number of imaging stages blocked at screening	UK Biobank Assessment Centre > Procedural metrics
100013	CONTINUOUS	68987	-0.00842528	-0.0159422	-0.000908327	0.0280353	LINEAR	Vitamin B12	Online follow-up > Diet by 24-hour recall > Estimated nutrients yesterday
25629	CONTINUOUS	42858	-0.0100686	-0.0190519	-0.00108523	0.0280402	LINEAR	Weighted-mean L3 in tract parahippocampal part of cingulum (left)	UK Biobank Assessment Centre > Imaging > Brain MRI > Diffusion brain MRI > dMRI weighted means
27524	CONTINUOUS	45549	-0.00944659	-0.0178756	-0.0010176	0.0280511	LINEAR	Volume of S-circular-insula-inf (left hemisphere)	UK Biobank Assessment Centre > Imaging > Brain MRI > T1 structural brain MRI > Freesurfer a2009s
41272#C271	CAT-MUL	486937/212(487149)	0.153815	0.0165322	0.291041	0.0280592	LOGISTIC-BINARY	Operative procedures - OPCS4: C27.1 Drainage of nasolacrimal duct	Health-related outcomes > Hospital inpatient > Summary Operations
41272#Y362	CAT-MUL	486805/344(487149)	0.117957	0.0126789	0.223198	0.0280635	LOGISTIC-BINARY	Operative procedures - OPCS4: Y36.2 Introduction of therapeutic implant into organ NOC	Health-related outcomes > Hospital inpatient > Summary Operations
41210#Y362	CAT-MUL	486805/344(487149)	0.117957	0.0126789	0.223198	0.0280635	LOGISTIC-BINARY	Operative procedures - secondary OPCS4: Y36.2 Introduction of therapeutic implant into organ NOC	Health-related outcomes > Hospital inpatient > Summary Operations
131058	DATE	486845/304(487149)	0.126799	0.0135551	0.24	0.0281649	LOGISTIC-BINARY	Date G46 first reported (vascular syndromes of brain in cerebrovascular diseases)	Health-related outcomes > First occurrences > Nervous system disorders
27504	CONTINUOUS	45549	-0.00955271	-0.0180827	-0.00102275	0.0281669	LINEAR	Volume of G-postcentral (left hemisphere)	UK Biobank Assessment Centre > Imaging > Brain MRI > T1 structural brain MRI > Freesurfer a2009s
20003#1140869980	CAT-MUL	487005/11(487016)	0.674332	0.0716308	1.2763	0.0281755	LOGISTIC-BINARY	Treatment/medication code: hydrea 500mg capsule	UK Biobank Assessment Centre > Verbal interview > Medications
41210#F053	CAT-MUL	487028/121(487149)	-0.200101	-0.378874	-0.0214851	0.0281788	LOGISTIC-BINARY	Operative procedures - secondary OPCS4: F05.3 Suture of lip	Health-related outcomes > Hospital inpatient > Summary Operations
41210#C734	CAT-MUL	486780/369(487149)	0.1164	0.0124305	0.220355	0.0282002	LOGISTIC-BINARY	Operative procedures - secondary OPCS4: C73.4 Capsulotomy of lens NEC	Health-related outcomes > Hospital inpatient > Summary Operations
41272#S043	CAT-MUL	487136/13(487149)	0.631105	0.0662124	1.19335	0.028236	LOGISTIC-BINARY	Operative procedures - OPCS4: S04.3 Excision of sweat gland bearing skin NEC	Health-related outcomes > Hospital inpatient > Summary Operations
41210#Y102	CAT-MUL	487010/139(487149)	0.186238	0.0197661	0.352592	0.0282754	LOGISTIC-BINARY	Operative procedures - secondary OPCS4: Y10.2 Electrocauterisation of organ NOC	Health-related outcomes > Hospital inpatient > Summary Operations
41272#Y102	CAT-MUL	487010/139(487149)	0.186238	0.0197661	0.352592	0.0282754	LOGISTIC-BINARY	Operative procedures - OPCS4: Y10.2 Electrocauterisation of organ NOC	Health-related outcomes > Hospital inpatient > Summary Operations
22601#61123090	CAT-MUL	116039/33(116072)	0.378843	0.0395057	0.716536	0.0282983	LOGISTIC-BINARY	Job coding: ambulance staff (not paramedic), ambulance driver, ambulance technician	Online follow-up > Work environment > Employment history
41210#G802	CAT-MUL	487090/59(487149)	0.287048	0.030361	0.543487	0.0283226	LOGISTIC-BINARY	Operative procedures - secondary OPCS4: G80.2 Wireless capsule endoscopy	Health-related outcomes > Hospital inpatient > Summary Operations
41200#P293	CAT-MUL	486919/230(487149)	0.153492	0.0162556	0.29071	0.0283583	LOGISTIC-BINARY	Operative procedures - main OPCS4: P29.3 Biopsy of lesion of vagina	Health-related outcomes > Hospital inpatient > Summary Operations
20003#1140881748	CAT-MUL	486965/51(487016)	0.314249	0.0330823	0.595092	0.0284002	LOGISTIC-BINARY	Treatment/medication code: zocor 10mg tablet	UK Biobank Assessment Centre > Verbal interview > Medications
6332#5	CAT-MUL	962/55326(56288)	-0.0731002	-0.138467	-0.00772028	0.0284023	LOGISTIC-BINARY	Item selected for each puzzle: 5	UK Biobank Assessment Centre > Cognitive function > Matrix pattern completion
26508	CONTINUOUS	45549	-0.00997891	-0.0189029	-0.00105488	0.028406	LINEAR	Mean intensity of Optic-Chiasm (whole brain)	UK Biobank Assessment Centre > Imaging > Brain MRI > T1 structural brain MRI > Freesurfer ASEG
41210#M538	CAT-MUL	486921/228(487149)	0.153473	0.0162096	0.290727	0.0284148	LOGISTIC-BINARY	Operative procedures - secondary OPCS4: M53.8 Other specified vaginal operations to support outlet of female bladder	Health-related outcomes > Hospital inpatient > Summary Operations
22601#54992961	CAT-MUL	116022/50(116072)	0.326493	0.0344933	0.618534	0.0284285	LOGISTIC-BINARY	Job coding: wig maker	Online follow-up > Work environment > Employment history
20003#1140871666	CAT-MUL	486848/168(487016)	0.172638	0.0181834	0.327029	0.0284403	LOGISTIC-BINARY	Treatment/medication code: piroxicam	UK Biobank Assessment Centre > Verbal interview > Medications
41246#1450	CAT-MUL	466806/116(466922)	0.204205	0.0214415	0.386859	0.0284763	LOGISTIC-BINARY	Treatment speciality of consultant (recoded): Endocrinology & Diabetes	Health-related outcomes > Hospital inpatient > Summary Administration
41210#W904	CAT-MUL	486955/194(487149)	0.161295	0.0169284	0.3056	0.0285049	LOGISTIC-BINARY	Operative procedures - secondary OPCS4: W90.4 Injection into joint NEC	Health-related outcomes > Hospital inpatient > Summary Operations
41272#S051	CAT-MUL	485079/2070(487149)	-0.04864	-0.0921752	-0.0051122	0.0285254	LOGISTIC-BINARY	Operative procedures - OPCS4: S05.1 Microscopically controlled excision of lesion of skin of head or neck using fresh tissue technique	Health-related outcomes > Hospital inpatient > Summary Operations
30800	CONTINUOUS	75748	-0.00689398	-0.0130643	-0.000723619	0.0285381	LINEAR	Oestradiol	Biological samples > Assay results > Blood assays > Blood biochemistry
41210#K233	CAT-MUL	487136/13(487149)	0.601432	0.0626656	1.13914	0.0285473	LOGISTIC-BINARY	Operative procedures - secondary OPCS4: K23.3 Repair of wall of heart NEC	Health-related outcomes > Hospital inpatient > Summary Operations
41272#A535	CAT-MUL	486951/198(487149)	0.157909	0.0165046	0.299244	0.0285774	LOGISTIC-BINARY	Operative procedures - OPCS4: A53.5 Drainage of cerebrospinal fluid NEC	Health-related outcomes > Hospital inpatient > Summary Operations
41200#L911	CAT-MUL	486784/365(487149)	0.115627	0.0120887	0.219128	0.0285823	LOGISTIC-BINARY	Operative procedures - main OPCS4: L91.1 Open insertion of central venous catheter	Health-related outcomes > Hospital inpatient > Summary Operations
22601#62322997	CAT-MUL	115897/175(116072)	0.162285	0.0168604	0.30746	0.0285932	LOGISTIC-BINARY	Job coding: caretaker, janitor, concierge, warden	Online follow-up > Work environment > Employment history
41272#H335	CAT-MUL	486240/909(487149)	0.0731846	0.0076482	0.138708	0.028599	LOGISTIC-BINARY	Operative procedures - OPCS4: H33.5 Rectosigmoidectomy and closure of rectal stump and exteriorisation of bowel	Health-related outcomes > Hospital inpatient > Summary Operations
41272#H158	CAT-MUL	487012/137(487149)	0.187149	0.0194923	0.35469	0.0286278	LOGISTIC-BINARY	Operative procedures - OPCS4: H15.8 Other specified other exteriorisation of colon	Health-related outcomes > Hospital inpatient > Summary Operations
20003#1141157470	CAT-MUL	486936/80(487016)	0.248822	0.0258483	0.471571	0.0286543	LOGISTIC-BINARY	Treatment/medication code: fentanyl product	UK Biobank Assessment Centre > Verbal interview > Medications
41272#S249	CAT-MUL	487085/64(487149)	0.277433	0.0288322	0.525834	0.0286598	LOGISTIC-BINARY	Operative procedures - OPCS4: S24.9 Unspecified local flap of skin and muscle	Health-related outcomes > Hospital inpatient > Summary Operations
41210#T291	CAT-MUL	487094/55(487149)	0.298783	0.0309899	0.566361	0.028699	LOGISTIC-BINARY	Operative procedures - secondary OPCS4: T29.1 Excision of umbilicus	Health-related outcomes > Hospital inpatient > Summary Operations
25821	CONTINUOUS	45106	-0.00958937	-0.0181837	-0.000995054	0.0287514	LINEAR	Volume of grey matter in Supramarginal Gyrus, posterior division (right)	UK Biobank Assessment Centre > Imaging > Brain MRI > T1 structural brain MRI > Regional grey matter volumes (FAST)
41200#S648	CAT-MUL	487138/11(487149)	0.671737	0.068885	1.273	0.0287568	LOGISTIC-BINARY	Operative procedures - main OPCS4: S64.8 Other specified extirpation of nail bed	Health-related outcomes > Hospital inpatient > Summary Operations
41200#N242	CAT-MUL	487064/85(487149)	0.227581	0.0234701	0.431442	0.0287709	LOGISTIC-BINARY	Operative procedures - main OPCS4: N24.2 Operations on skin of male perineum NEC	Health-related outcomes > Hospital inpatient > Summary Operations
27550	CONTINUOUS	45546	-0.00986783	-0.0187137	-0.00102192	0.028788	LINEAR	Volume of S-temporal-transverse (left hemisphere)	UK Biobank Assessment Centre > Imaging > Brain MRI > T1 structural brain MRI > Freesurfer a2009s
41272#X121	CAT-MUL	487083/66(487149)	0.266339	0.0273821	0.505012	0.0288307	LOGISTIC-BINARY	Operative procedures - OPCS4: X12.1 Reamputation at higher level	Health-related outcomes > Hospital inpatient > Summary Operations
41210#Y251	CAT-MUL	486405/744(487149)	0.0815503	0.00841297	0.154669	0.0288364	LOGISTIC-BINARY	Operative procedures - secondary OPCS4: Y25.1 Suture of laceration of organ NOC	Health-related outcomes > Hospital inpatient > Summary Operations
41272#Y251	CAT-MUL	486405/744(487149)	0.0815503	0.00841297	0.154669	0.0288364	LOGISTIC-BINARY	Operative procedures - OPCS4: Y25.1 Suture of laceration of organ NOC	Health-related outcomes > Hospital inpatient > Summary Operations
41272#V269	CAT-MUL	487090/59(487149)	0.289875	0.0297941	0.549666	0.0288392	LOGISTIC-BINARY	Operative procedures - OPCS4: V26.9 Unspecified revisional decompression operations on lumbar spine	Health-related outcomes > Hospital inpatient > Summary Operations
41210#V053	CAT-MUL	487137/12(487149)	0.615479	0.062421	1.16613	0.0288518	LOGISTIC-BINARY	Operative procedures - secondary OPCS4: V05.3 Elevation of depressed fracture of cranium	Health-related outcomes > Hospital inpatient > Summary Operations
41272#Z419	CAT-MUL	486940/209(487149)	0.152265	0.0156445	0.28881	0.0288892	LOGISTIC-BINARY	Operative procedures - OPCS4: Z41.9 Upper urinary tract NEC	Health-related outcomes > Hospital inpatient > Summary Operations
41210#Z419	CAT-MUL	486940/209(487149)	0.152265	0.0156445	0.28881	0.0288892	LOGISTIC-BINARY	Operative procedures - secondary OPCS4: Z41.9 Upper urinary tract NEC	Health-related outcomes > Hospital inpatient > Summary Operations
41272#K576	CAT-MUL	486943/206(487149)	0.150535	0.0154518	0.285525	0.0288964	LOGISTIC-BINARY	Operative procedures - OPCS4: K57.6 Percutaneous transluminal ablation of ventricular wall	Health-related outcomes > Hospital inpatient > Summary Operations
20003#1140871336	CAT-MUL	486730/286(487016)	0.126859	0.0130013	0.240656	0.0289359	LOGISTIC-BINARY	Treatment/medication code: indomethacin	UK Biobank Assessment Centre > Verbal interview > Medications
20003#1141151288	CAT-MUL	486686/330(487016)	-0.125678	-0.238467	-0.0129215	0.0289425	LOGISTIC-BINARY	Treatment/medication code: naramig 2.5mg tablet	UK Biobank Assessment Centre > Verbal interview > Medications
27323	CONTINUOUS	45549	-0.00856283	-0.0162464	-0.000879273	0.0289444	LINEAR	Volume of superiorfrontal (right hemisphere)	UK Biobank Assessment Centre > Imaging > Brain MRI > T1 structural brain MRI > Freesurfer DKT
20003#1140873650	CAT-MUL	486973/43(487016)	0.336523	0.0342742	0.638314	0.0289755	LOGISTIC-BINARY	Treatment/medication code: clindamycin	UK Biobank Assessment Centre > Verbal interview > Medications
27284	CONTINUOUS	45549	0.00952252	0.000975846	0.0180692	0.0289815	LINEAR	Mean thickness of parstriangularis (right hemisphere)	UK Biobank Assessment Centre > Imaging > Brain MRI > T1 structural brain MRI > Freesurfer DKT
20003#1140909712	CAT-MUL	487004/12(487016)	0.632421	0.0642085	1.19923	0.0289969	LOGISTIC-BINARY	Treatment/medication code: pentoxifylline	UK Biobank Assessment Centre > Verbal interview > Medications
130850	DATE	486902/247(487149)	0.140026	0.0142952	0.26569	0.0289984	LOGISTIC-BINARY	Date F07 first reported (personality and behavioural disorders due to brain disease, damage and dysfunction)	Health-related outcomes > First occurrences > Mental and behavioural disorders
41210#X904	CAT-MUL	486345/804(487149)	0.0776359	0.00793165	0.147325	0.0290121	LOGISTIC-BINARY	Operative procedures - secondary OPCS4: X90.4 Intravenous nutrition Band 1	Health-related outcomes > Hospital inpatient > Summary Operations
41200#V252	CAT-MUL	487072/77(487149)	0.253178	0.0258133	0.480425	0.0290363	LOGISTIC-BINARY	Operative procedures - main OPCS4: V25.2 Primary extended decompression of lumbar spine NEC	Health-related outcomes > Hospital inpatient > Summary Operations
41272#J374	CAT-MUL	487090/59(487149)	0.289967	0.0295201	0.550196	0.0290377	LOGISTIC-BINARY	Operative procedures - OPCS4: J37.4 Operative choledochoscopy NEC	Health-related outcomes > Hospital inpatient > Summary Operations
41210#W812	CAT-MUL	486961/188(487149)	0.159987	0.0162578	0.303632	0.0290872	LOGISTIC-BINARY	Operative procedures - secondary OPCS4: W81.2 Open removal of loose body from joint	Health-related outcomes > Hospital inpatient > Summary Operations
22617#5323	CAT-MUL	115620/452(116072)	0.0988376	0.0100019	0.187549	0.0290964	LOGISTIC-BINARY	Job code - historical: Painters and decorators	Online follow-up > Work environment > Employment history
41210#N101	CAT-MUL	487065/84(487149)	0.229214	0.02315	0.434886	0.0290971	LOGISTIC-BINARY	Operative procedures - secondary OPCS4: N10.1 Insertion of prosthetic replacement for testis	Health-related outcomes > Hospital inpatient > Summary Operations
41272#A707	CAT-MUL	487126/23(487149)	-0.473078	-0.898473	-0.048462	0.0291058	LOGISTIC-BINARY	Operative procedures - OPCS4: A70.7 Application of transcutaneous electrical nerve stimulator	Health-related outcomes > Hospital inpatient > Summary Operations
22617#9242	CAT-MUL	116040/32(116072)	0.37718	0.0373923	0.714933	0.0291185	LOGISTIC-BINARY	Job code - historical: Traffic wardens	Online follow-up > Work environment > Employment history
41210#L721	CAT-MUL	487024/125(487149)	0.19577	0.0198085	0.371595	0.0291327	LOGISTIC-BINARY	Operative procedures - secondary OPCS4: L72.1 Arteriography NEC	Health-related outcomes > Hospital inpatient > Summary Operations
20003#1140925936	CAT-MUL	487000/16(487016)	0.548541	0.0551833	1.04072	0.0291623	LOGISTIC-BINARY	Treatment/medication code: movelat relief cream	UK Biobank Assessment Centre > Verbal interview > Medications
41272#Y919	CAT-MUL	486743/406(487149)	0.108662	0.010992	0.206299	0.0291889	LOGISTIC-BINARY	Operative procedures - OPCS4: Y91.9 Unspecified external beam radiotherapy	Health-related outcomes > Hospital inpatient > Summary Operations
41210#Y919	CAT-MUL	486743/406(487149)	0.108662	0.010992	0.206299	0.0291889	LOGISTIC-BINARY	Operative procedures - secondary OPCS4: Y91.9 Unspecified external beam radiotherapy	Health-related outcomes > Hospital inpatient > Summary Operations
20001#1032	CAT-MUL	486795/221(487016)	0.148472	0.0149799	0.28189	0.0292088	LOGISTIC-BINARY	Cancer code, self-reported: brain cancer / primary malignant brain tumour	UK Biobank Assessment Centre > Verbal interview > Medical conditions
23313	CONTINUOUS	24606	-0.00895585	-0.0170055	-0.000906187	0.0292141	LINEAR	Arm bone area (left)	UK Biobank Assessment Centre > Imaging > DXA assessment > Bone size, mineral and density by DXA
27324	CONTINUOUS	45549	-0.00927483	-0.0176141	-0.000935567	0.0292695	LINEAR	Volume of superiorparietal (right hemisphere)	UK Biobank Assessment Centre > Imaging > Brain MRI > T1 structural brain MRI > Freesurfer DKT
41200#T526	CAT-MUL	486888/261(487149)	-0.132512	-0.25169	-0.0133969	0.0292699	LOGISTIC-BINARY	Operative procedures - main OPCS4: T52.6 Revision of digital fasciectomy	Health-related outcomes > Hospital inpatient > Summary Operations
41272#M064	CAT-MUL	487057/92(487149)	0.227878	0.022774	0.432802	0.0293663	LOGISTIC-BINARY	Operative procedures - OPCS4: M06.4 Attention to nephrostomy tube NEC	Health-related outcomes > Hospital inpatient > Summary Operations
41200#C512	CAT-MUL	487095/54(487149)	-0.299996	-0.570077	-0.0302119	0.0293788	LOGISTIC-BINARY	Operative procedures - main OPCS4: C51.2 Chelation of cornea	Health-related outcomes > Hospital inpatient > Summary Operations
30820	CONTINUOUS	40878	0.0109328	0.00109601	0.0207696	0.0293814	LINEAR	Rheumatoid factor	Biological samples > Assay results > Blood assays > Blood biochemistry
41200#M165	CAT-MUL	487026/123(487149)	0.196408	0.0196169	0.373083	0.0293957	LOGISTIC-BINARY	Operative procedures - main OPCS4: M16.5 Removal of nephrostomy tube	Health-related outcomes > Hospital inpatient > Summary Operations
1309	INTEGER	468966	0.00642798	0.000643711	0.0122123	0.0294042	ORDERED-LOGISTIC	Fresh fruit intake	UK Biobank Assessment Centre > Touchscreen > Lifestyle and environment > Diet
41200#C293	CAT-MUL	486894/255(487149)	0.142765	0.014258	0.271233	0.0294229	LOGISTIC-BINARY	Operative procedures - main OPCS4: C29.3 Occlusion of lacrimal punctum	Health-related outcomes > Hospital inpatient > Summary Operations
102070	CAT-SIN	68955	0.0422921	0.00421424	0.0803699	0.0294886	ORDERED-LOGISTIC	Scone intake	Online follow-up > Diet by 24-hour recall > Soup/snacks/pastries yesterday
41200#A769	CAT-MUL	487127/22(487149)	0.464834	0.0458928	0.882862	0.0294952	LOGISTIC-BINARY	Operative procedures - main OPCS4: A76.9 Unspecified chemical destruction of sympathetic nerve	Health-related outcomes > Hospital inpatient > Summary Operations
41272#U271	CAT-MUL	487138/11(487149)	-0.681336	-1.29569	-0.0679634	0.0295437	LOGISTIC-BINARY	Operative procedures - OPCS4: U27.1 Standard series patch testing of skin	Health-related outcomes > Hospital inpatient > Summary Operations
131930	DATE	486340/809(487149)	0.0776731	0.00770591	0.147623	0.0295472	LOGISTIC-BINARY	Date M60 first reported (myositis)	Health-related outcomes > First occurrences > Musculoskeletal system and connective tissue disorders
22601#92263197	CAT-MUL	115951/121(116072)	0.198798	0.0195856	0.377747	0.0295769	LOGISTIC-BINARY	Job coding: theme park or arcade attendant; fairground/funfair worker, snooker hall attendant, or other leisure attendants	Online follow-up > Work environment > Employment history
41272#D281	CAT-MUL	487115/34(487149)	0.366472	0.036016	0.696324	0.0296004	LOGISTIC-BINARY	Operative procedures - OPCS4: D28.1 Biopsy of lesion of ear NEC	Health-related outcomes > Hospital inpatient > Summary Operations
41210#T283	CAT-MUL	487074/75(487149)	0.255082	0.0251215	0.484815	0.029621	LOGISTIC-BINARY	Operative procedures - secondary OPCS4: T28.3 Resuture of previous incision of anterior abdominal wall	Health-related outcomes > Hospital inpatient > Summary Operations
20113#1	CAT-MUL	3170/943(4113)	0.082873	0.00825453	0.157674	0.0296566	LOGISTIC-BINARY	Illnesses of adopted mother: Heart disease	UK Biobank Assessment Centre > Touchscreen > Family history
23013	INTEGER	9349	-0.0224347	-0.0426569	-0.00221251	0.0296787	LINEAR	U14 antigen for Human Herpesvirus-7	Biological samples > Assay results > Blood assays > Infectious Diseases > Infectious Disease Antigens
41200#M021	CAT-MUL	486357/792(487149)	0.0769352	0.0075716	0.146282	0.0296915	LOGISTIC-BINARY	Operative procedures - main OPCS4: M02.1 Nephrectomy and excision of perirenal tissue	Health-related outcomes > Hospital inpatient > Summary Operations
40006#D022	CAT-MUL	487134/15(487149)	0.587479	0.057894	1.11712	0.0297049	LOGISTIC-BINARY	Type of cancer: ICD10: D02.2 Bronchus and lung	Health-related outcomes > Cancer register
41200#H161	CAT-MUL	487135/14(487149)	0.565304	0.0545648	1.07363	0.029707	LOGISTIC-BINARY	Operative procedures - main OPCS4: H16.1 Drainage of colon	Health-related outcomes > Hospital inpatient > Summary Operations
41210#L797	CAT-MUL	487126/23(487149)	0.443718	0.0431798	0.843362	0.0297656	LOGISTIC-BINARY	Operative procedures - secondary OPCS4: L79.7 Excision of lesion of vena cava	Health-related outcomes > Hospital inpatient > Summary Operations
20003#1140909872	CAT-MUL	486828/188(487016)	0.162774	0.0159277	0.309568	0.0297838	LOGISTIC-BINARY	Treatment/medication code: vitamin b1 preparation	UK Biobank Assessment Centre > Verbal interview > Medications
41200#L708	CAT-MUL	487135/14(487149)	0.589691	0.0570074	1.12093	0.029849	LOGISTIC-BINARY	Operative procedures - main OPCS4: L70.8 Other specified other open operations on other artery	Health-related outcomes > Hospital inpatient > Summary Operations
41272#L718	CAT-MUL	487101/48(487149)	0.312927	0.0303322	0.59513	0.0298712	LOGISTIC-BINARY	Operative procedures - OPCS4: L71.8 Other specified therapeutic transluminal operations on other artery	Health-related outcomes > Hospital inpatient > Summary Operations
25619	CONTINUOUS	42858	0.00974328	0.000948976	0.0185376	0.0298973	LINEAR	Weighted-mean L2 in tract superior thalamic radiation (left)	UK Biobank Assessment Centre > Imaging > Brain MRI > Diffusion brain MRI > dMRI weighted means
25178	CONTINUOUS	42860	0.00957152	0.000932176	0.0182109	0.0298986	LINEAR	Mean MO in posterior corona radiata on FA skeleton (right)	UK Biobank Assessment Centre > Imaging > Brain MRI > Diffusion brain MRI > dMRI skeleton
25543	CONTINUOUS	42858	0.0102156	0.000994658	0.0194366	0.029903	LINEAR	Weighted-mean MO in tract acoustic radiation (right)	UK Biobank Assessment Centre > Imaging > Brain MRI > Diffusion brain MRI > dMRI weighted means
41200#H228	CAT-MUL	486684/465(487149)	0.102487	0.00995586	0.194993	0.0299203	LOGISTIC-BINARY	Operative procedures - main OPCS4: H22.8 Other specified diagnostic endoscopic examination of colon	Health-related outcomes > Hospital inpatient > Summary Operations
41229#5QQ	CAT-MUL	486376/773(487149)	-0.0787466	-0.149859	-0.00765481	0.0299539	LOGISTIC-BINARY	PCT responsible for patient data: DEVON PCT	Health-related outcomes > Hospital inpatient > Summary Administration
41210#G331	CAT-MUL	487022/127(487149)	0.195745	0.0189097	0.372462	0.029987	LOGISTIC-BINARY	Operative procedures - secondary OPCS4: G33.1 Bypass of stomach by anastomosis of stomach to jejunum NEC	Health-related outcomes > Hospital inpatient > Summary Operations
41272#A171	CAT-MUL	487139/10(487149)	-0.707473	-1.34866	-0.0698769	0.0299906	LOGISTIC-BINARY	Operative procedures - OPCS4: A17.1 Endoscopic extirpation of lesion of ventricle of brain	Health-related outcomes > Hospital inpatient > Summary Operations
41200#A171	CAT-MUL	487139/10(487149)	-0.707473	-1.34866	-0.0698769	0.0299906	LOGISTIC-BINARY	Operative procedures - main OPCS4: A17.1 Endoscopic extirpation of lesion of ventricle of brain	Health-related outcomes > Hospital inpatient > Summary Operations
41200#K659	CAT-MUL	487059/90(487149)	0.228076	0.0219117	0.434025	0.0300516	LOGISTIC-BINARY	Operative procedures - main OPCS4: K65.9 Unspecified catheterisation of heart	Health-related outcomes > Hospital inpatient > Summary Operations
41272#R141	CAT-MUL	485615/1534(487149)	-0.0596943	-0.113633	-0.00576413	0.0300574	LOGISTIC-BINARY	Operative procedures - OPCS4: R14.1 Forewater rupture of amniotic membrane	Health-related outcomes > Hospital inpatient > Summary Operations
41200#E123	CAT-MUL	487139/10(487149)	0.703907	0.0667916	1.33866	0.030081	LOGISTIC-BINARY	Operative procedures - main OPCS4: E12.3 Irrigation of maxillary antrum using sublabial approach	Health-related outcomes > Hospital inpatient > Summary Operations
25007	CONTINUOUS	45111	0.00941419	0.000907291	0.0179211	0.0300834	LINEAR	Volume of white matter (normalised for head size)	UK Biobank Assessment Centre > Imaging > Brain MRI > T1 structural brain MRI
27593	CONTINUOUS	45549	-0.00902736	-0.0171865	-0.000868194	0.0301201	LINEAR	Area of Pole-temporal (right hemisphere)	UK Biobank Assessment Centre > Imaging > Brain MRI > T1 structural brain MRI > Freesurfer a2009s
41272#V384	CAT-MUL	487120/29(487149)	0.407393	0.0387565	0.77522	0.0301445	LOGISTIC-BINARY	Operative procedures - OPCS4: V38.4 Primary intertransverse fusion of joint of lumbar spine NEC	Health-related outcomes > Hospital inpatient > Summary Operations
27087	CONTINUOUS	45549	0.00932316	0.000894572	0.0177517	0.0301606	LINEAR	Volume of BA1 (left hemisphere)	UK Biobank Assessment Centre > Imaging > Brain MRI > T1 structural brain MRI > Freesurfer BA exvivo
41210#P213	CAT-MUL	487132/17(487149)	0.550346	0.0526758	1.04773	0.0301663	LOGISTIC-BINARY	Operative procedures - secondary OPCS4: P21.3 Vaginoplasty NEC	Health-related outcomes > Hospital inpatient > Summary Operations
26726	CONTINUOUS	45549	-0.0095273	-0.018142	-0.000912645	0.0301896	LINEAR	Area of entorhinal (left hemisphere)	UK Biobank Assessment Centre > Imaging > Brain MRI > T1 structural brain MRI > Freesurfer desikan white
41272#M321	CAT-MUL	487126/23(487149)	0.450055	0.0427611	0.856669	0.0302045	LOGISTIC-BINARY	Operative procedures - OPCS4: M32.1 Endoscopic extirpation of lesion of ureteric orifice	Health-related outcomes > Hospital inpatient > Summary Operations
41210#X821	CAT-MUL	487086/63(487149)	0.278362	0.0265063	0.529943	0.0302065	LOGISTIC-BINARY	Operative procedures - secondary OPCS4: X82.1 Primary pulmonary hypertension drugs Band 1	Health-related outcomes > Hospital inpatient > Summary Operations
41272#F382	CAT-MUL	486133/1016(487149)	0.0692401	0.00661794	0.13185	0.0302115	LOGISTIC-BINARY	Operative procedures - OPCS4: F38.2 Excision of lesion of mouth NEC	Health-related outcomes > Hospital inpatient > Summary Operations
41272#L621	CAT-MUL	487052/97(487149)	0.216785	0.0206538	0.412759	0.0302201	LOGISTIC-BINARY	Operative procedures - OPCS4: L62.1 Repair of femoral artery NEC	Health-related outcomes > Hospital inpatient > Summary Operations
41272#W933	CAT-MUL	487131/18(487149)	0.529505	0.0502049	1.00814	0.0302723	LOGISTIC-BINARY	Operative procedures - OPCS4: W93.3 Revision of hybrid prosthetic replacement of hip joint using cemented acetabular component	Health-related outcomes > Hospital inpatient > Summary Operations
20001#1008	CAT-MUL	486991/25(487016)	0.426192	0.0402494	0.811319	0.0302924	LOGISTIC-BINARY	Cancer code, self-reported: ear cancer	UK Biobank Assessment Centre > Verbal interview > Medical conditions
25756	CONTINUOUS	46061	0.00976665	0.000928793	0.0186045	0.0303164	LINEAR	Scanner lateral (X) brain position	UK Biobank Assessment Centre > Imaging > Brain MRI > T1 structural brain MRI
41200#H209	CAT-MUL	486369/780(487149)	0.0778599	0.00739493	0.14831	0.0303193	LOGISTIC-BINARY	Operative procedures - main OPCS4: H20.9 Unspecified endoscopic extirpation of lesion of colon	Health-related outcomes > Hospital inpatient > Summary Operations
41272#T171	CAT-MUL	487040/109(487149)	-0.214738	-0.409155	-0.0204488	0.0303346	LOGISTIC-BINARY	Operative procedures - OPCS4: T17.1 Excision of lesion of diaphragm	Health-related outcomes > Hospital inpatient > Summary Operations
41210#W879	CAT-MUL	486827/322(487149)	0.121119	0.0114469	0.230736	0.0303824	LOGISTIC-BINARY	Operative procedures - secondary OPCS4: W87.9 Unspecified diagnostic endoscopic examination of knee joint	Health-related outcomes > Hospital inpatient > Summary Operations
20199#1140873394	CAT-MUL	52236/232(52468)	0.144396	0.0135767	0.275068	0.0304162	LOGISTIC-BINARY	Antibiotic codes for last 3 months: doxycycline	UK Biobank Assessment Centre > Verbal interview > Medications
26839	CONTINUOUS	45549	-0.00933684	-0.0177921	-0.00088154	0.0304415	LINEAR	Area of parsopercularis (right hemisphere)	UK Biobank Assessment Centre > Imaging > Brain MRI > T1 structural brain MRI > Freesurfer desikan white
25921	CAT-SIN	32453/12640(45093)	0.0220871	0.00208125	0.0420946	0.0304778	LOGISTIC-BINARY	Increased search space in eddy current estimation used for dMRI	UK Biobank Assessment Centre > Imaging > Brain MRI > Diffusion brain MRI
25739	CONTINUOUS	43294	-0.00865323	-0.0164927	-0.000813704	0.0305113	LINEAR	Discrepancy between rfMRI brain image and T1 brain image	UK Biobank Assessment Centre > Imaging > Brain MRI > Resting functional brain MRI
41200#T746	CAT-MUL	486934/215(487149)	0.150263	0.0140694	0.286386	0.0305414	LOGISTIC-BINARY	Operative procedures - main OPCS4: T74.6 Autologous blood injection into tendon	Health-related outcomes > Hospital inpatient > Summary Operations
25180	CONTINUOUS	42860	0.00996797	0.000935514	0.0190004	0.0305449	LINEAR	Mean MO in posterior thalamic radiation on FA skeleton (right)	UK Biobank Assessment Centre > Imaging > Brain MRI > Diffusion brain MRI > dMRI skeleton
41210#H232	CAT-MUL	487022/127(487149)	0.191665	0.0178488	0.36536	0.030621	LOGISTIC-BINARY	Operative procedures - secondary OPCS4: H23.2 Endoscopic cauterisation of lesion of lower bowel using fibreoptic sigmoidoscope	Health-related outcomes > Hospital inpatient > Summary Operations
41272#E145	CAT-MUL	487136/13(487149)	0.60181	0.054967	1.1463	0.0306541	LOGISTIC-BINARY	Operative procedures - OPCS4: E14.5 Bone flap to frontal sinus	Health-related outcomes > Hospital inpatient > Summary Operations
27670	CONTINUOUS	45549	0.00953563	0.000889033	0.0181822	0.0306587	LINEAR	Mean thickness of S-cingul-Marginalis (right hemisphere)	UK Biobank Assessment Centre > Imaging > Brain MRI > T1 structural brain MRI > Freesurfer a2009s
41210#Z098	CAT-MUL	486918/231(487149)	0.145549	0.0135228	0.277514	0.0306678	LOGISTIC-BINARY	Operative procedures - secondary OPCS4: Z09.8 Specified peripheral nerve of arm NEC	Health-related outcomes > Hospital inpatient > Summary Operations
41272#Z098	CAT-MUL	486918/231(487149)	0.145549	0.0135228	0.277514	0.0306678	LOGISTIC-BINARY	Operative procedures - OPCS4: Z09.8 Specified peripheral nerve of arm NEC	Health-related outcomes > Hospital inpatient > Summary Operations
41210#D178	CAT-MUL	487095/54(487149)	0.299859	0.0276229	0.571731	0.0307572	LOGISTIC-BINARY	Operative procedures - secondary OPCS4: D17.8 Other specified other operations on ossicle of ear	Health-related outcomes > Hospital inpatient > Summary Operations
20004#1490	CAT-MUL	482639/4377(487016)	0.0317581	0.00293819	0.0605741	0.0307772	LOGISTIC-BINARY	Operation code: male circumcision	UK Biobank Assessment Centre > Verbal interview > Operations
41200#H482	CAT-MUL	485351/1798(487149)	0.0523487	0.00483087	0.0998597	0.0308132	LOGISTIC-BINARY	Operative procedures - main OPCS4: H48.2 Excision of skin tag of anus	Health-related outcomes > Hospital inpatient > Summary Operations
41272#X494	CAT-MUL	487077/72(487149)	0.254781	0.0234246	0.485914	0.0308174	LOGISTIC-BINARY	Operative procedures - OPCS4: X49.4 Skin traction	Health-related outcomes > Hospital inpatient > Summary Operations
25060	CONTINUOUS	42860	-0.0101372	-0.0193384	-0.00093602	0.030824	LINEAR	Mean FA in splenium of corpus callosum on FA skeleton	UK Biobank Assessment Centre > Imaging > Brain MRI > Diffusion brain MRI > dMRI skeleton
24477	CONTINUOUS	40474	-0.0104343	-0.0199054	-0.000963216	0.0308282	LINEAR	Median magnetic susceptibility in amygdala (left)	Assessment centre > Imaging > Brain MRI > Susceptibility weighted brain MRI
40011#9440	CAT-MUL	486492/657(487149)	-0.0841572	-0.160565	-0.00777452	0.0308413	LOGISTIC-BINARY	Histology of cancer tumour: Glioblastoma, NOS	Health-related outcomes > Cancer register
41272#X504	CAT-MUL	487068/81(487149)	0.236533	0.0216957	0.451127	0.0308444	LOGISTIC-BINARY	Operative procedures - OPCS4: X50.4 External ventricular defibrillation	Health-related outcomes > Hospital inpatient > Summary Operations
120014	CAT-SIN	10224/831(11055)	0.0779355	0.00720625	0.148726	0.0308583	LOGISTIC-BINARY	Gout causing a warm joint now	Online follow-up > Experience of pain
27813	CONTINUOUS	63504	0.00869483	0.000798788	0.0165909	0.0309097	LINEAR	Macular thickness at the outer inferior subfield (right)	Assessment Centre > Physical measures > Eye measures > Retinal optical coherence tomography > Derived OCT measures
20003#1140862938	CAT-MUL	486982/34(487016)	0.379277	0.0345378	0.723621	0.0309724	LOGISTIC-BINARY	Treatment/medication code: acetylcysteine	UK Biobank Assessment Centre > Verbal interview > Medications
41272#E488	CAT-MUL	487066/83(487149)	0.239451	0.021777	0.456956	0.031018	LOGISTIC-BINARY	Operative procedures - OPCS4: E48.8 Other specified therapeutic fibreoptic endoscopic operations on lower respiratory tract	Health-related outcomes > Hospital inpatient > Summary Operations
41272#X723	CAT-MUL	478226/8923(487149)	0.023561	0.00214705	0.0449741	0.0310422	LOGISTIC-BINARY	Operative procedures - OPCS4: X72.3 Delivery of simple parenteral chemotherapy for neoplasm at first attendance	Health-related outcomes > Hospital inpatient > Summary Operations
20004#1471	CAT-MUL	485988/1028(487016)	0.0682816	0.00620949	0.130341	0.0310631	LOGISTIC-BINARY	Operation code: peripheral nerve surgery	UK Biobank Assessment Centre > Verbal interview > Operations
41272#S683	CAT-MUL	486972/177(487149)	0.16375	0.0148331	0.312579	0.0310974	LOGISTIC-BINARY	Operative procedures - OPCS4: S68.3 Partial excision of nail NEC	Health-related outcomes > Hospital inpatient > Summary Operations
131764	DATE	486743/406(487149)	0.108155	0.0098006	0.206472	0.0311076	LOGISTIC-BINARY	Date L55 first reported (sunburn)	Health-related outcomes > First occurrences > Skin and subcutaneous tissue disorders
20147	INTEGER	25783	-0.0281343	-0.0537226	-0.00254592	0.0311327	ORDERED-LOGISTIC	Errors before selecting correct item in numeric path (trail #1)	Online follow-up > Cognitive function online > Trail making
41272#U118	CAT-MUL	487128/21(487149)	0.462072	0.0413607	0.881654	0.0311377	LOGISTIC-BINARY	Operative procedures - OPCS4: U11.8 Other specified diagnostic imaging of vascular system	Health-related outcomes > Hospital inpatient > Summary Operations
41210#E275	CAT-MUL	487137/12(487149)	-0.624753	-1.19392	-0.0573244	0.0311506	LOGISTIC-BINARY	Operative procedures - secondary OPCS4: E27.5 Dilation of pharynx	Health-related outcomes > Hospital inpatient > Summary Operations
41210#X723	CAT-MUL	478553/8596(487149)	0.0239865	0.00217151	0.0458005	0.0311526	LOGISTIC-BINARY	Operative procedures - secondary OPCS4: X72.3 Delivery of simple parenteral chemotherapy for neoplasm at first attendance	Health-related outcomes > Hospital inpatient > Summary Operations
41200#W798	CAT-MUL	487108/41(487149)	0.352564	0.0317509	0.673166	0.0311911	LOGISTIC-BINARY	Operative procedures - main OPCS4: W79.8 Other specified soft tissue operations on joint of toe	Health-related outcomes > Hospital inpatient > Summary Operations
41272#Y811	CAT-MUL	482742/4407(487149)	0.0343333	0.00309416	0.0655714	0.031222	LOGISTIC-BINARY	Operative procedures - OPCS4: Y81.1 Epidural anaesthetic using lumbar approach	Health-related outcomes > Hospital inpatient > Summary Operations
41210#Y811	CAT-MUL	482742/4407(487149)	0.0343333	0.00309416	0.0655714	0.031222	LOGISTIC-BINARY	Operative procedures - secondary OPCS4: Y81.1 Epidural anaesthetic using lumbar approach	Health-related outcomes > Hospital inpatient > Summary Operations
41200#X291	CAT-MUL	487032/117(487149)	0.20095	0.0180453	0.383707	0.0312247	LOGISTIC-BINARY	Operative procedures - main OPCS4: X29.1 Continuous subcutaneous infusion of insulin	Health-related outcomes > Hospital inpatient > Summary Operations
20003#1141180598	CAT-MUL	486917/99(487016)	0.216386	0.0194113	0.413183	0.0312352	LOGISTIC-BINARY	Treatment/medication code: coversyl plus 4mg/1.25mg tablet	UK Biobank Assessment Centre > Verbal interview > Medications
41272#W601	CAT-MUL	486894/255(487149)	0.136684	0.0122824	0.261035	0.0312468	LOGISTIC-BINARY	Operative procedures - OPCS4: W60.1 Primary arthrodesis and extra-articular bone graft NEC	Health-related outcomes > Hospital inpatient > Summary Operations
20003#1141195280	CAT-MUL	486958/58(487016)	0.287868	0.0257544	0.549756	0.0312859	LOGISTIC-BINARY	Treatment/medication code: novolizer budesonide 200micrograms/dose cartridge+inhaler	UK Biobank Assessment Centre > Verbal interview > Medications
41272#M275	CAT-MUL	486641/508(487149)	0.0957192	0.00857613	0.18283	0.0312982	LOGISTIC-BINARY	Operative procedures - OPCS4: M27.5 Ureteroscopic removal of ureteric stent	Health-related outcomes > Hospital inpatient > Summary Operations
90084	INTEGER	101292	-0.0342098	-0.0653484	-0.00307125	0.0313015	ORDERED-LOGISTIC	Unique hours of wear in a 24 hour cycle (scattered over multiple days)	Additional exposures > Physical activity measurement > Accelerometer wear time duration
27225	CONTINUOUS	45549	-0.00919525	-0.0175653	-0.000825157	0.0313049	LINEAR	Volume of posteriorcingulate (left hemisphere)	UK Biobank Assessment Centre > Imaging > Brain MRI > T1 structural brain MRI > Freesurfer DKT
41200#P232	CAT-MUL	481890/5259(487149)	0.0317731	0.00284244	0.0607041	0.0313512	LOGISTIC-BINARY	Operative procedures - main OPCS4: P23.2 Anterior colporrhaphy NEC	Health-related outcomes > Hospital inpatient > Summary Operations
41229#5NH	CAT-MUL	485108/2041(487149)	0.0481517	0.00430039	0.091999	0.0313756	LOGISTIC-BINARY	PCT responsible for patient data: EAST LANCASHIRE TEACHING PCT	Health-related outcomes > Hospital inpatient > Summary Administration
41200#T482	CAT-MUL	487136/13(487149)	-0.608999	-1.16465	-0.0551798	0.0313785	LOGISTIC-BINARY	Operative procedures - main OPCS4: T48.2 Introduction of cytotoxic substance into peritoneal cavity	Health-related outcomes > Hospital inpatient > Summary Operations
41210#U102	CAT-MUL	486869/280(487149)	0.129135	0.0115114	0.246708	0.0313786	LOGISTIC-BINARY	Operative procedures - secondary OPCS4: U10.2 Cardiac computed tomography angiography	Health-related outcomes > Hospital inpatient > Summary Operations
41210#E051	CAT-MUL	486728/421(487149)	0.104518	0.00931438	0.199689	0.031385	LOGISTIC-BINARY	Operative procedures - secondary OPCS4: E05.1 Cauterisation of internal nose	Health-related outcomes > Hospital inpatient > Summary Operations
41210#Z309	CAT-MUL	487059/90(487149)	0.230156	0.0204388	0.439714	0.0314018	LOGISTIC-BINARY	Operative procedures - secondary OPCS4: Z30.9 Biliary tract NEC	Health-related outcomes > Hospital inpatient > Summary Operations
41272#Z309	CAT-MUL	487059/90(487149)	0.230156	0.0204388	0.439714	0.0314018	LOGISTIC-BINARY	Operative procedures - OPCS4: Z30.9 Biliary tract NEC	Health-related outcomes > Hospital inpatient > Summary Operations
25495	CONTINUOUS	42858	0.00990186	0.000882437	0.0189213	0.0314201	LINEAR	Weighted-mean FA in tract parahippocampal part of cingulum (right)	UK Biobank Assessment Centre > Imaging > Brain MRI > Diffusion brain MRI > dMRI weighted means
41200#H513	CAT-MUL	486749/400(487149)	0.108375	0.00962384	0.207087	0.0314453	LOGISTIC-BINARY	Operative procedures - main OPCS4: H51.3 Stapled haemorrhoidectomy	Health-related outcomes > Hospital inpatient > Summary Operations
20003#1140868456	CAT-MUL	486908/108(487016)	0.217809	0.0193645	0.416249	0.0314535	LOGISTIC-BINARY	Treatment/medication code: oestradiol product	UK Biobank Assessment Centre > Verbal interview > Medications
20003#1140869256	CAT-MUL	486974/42(487016)	-0.34712	-0.663299	-0.0306621	0.0314801	LOGISTIC-BINARY	Treatment/medication code: brevinor tablet	UK Biobank Assessment Centre > Verbal interview > Medications
41210#Q189	CAT-MUL	480407/6742(487149)	0.0281603	0.00249762	0.0538227	0.0314968	LOGISTIC-BINARY	Operative procedures - secondary OPCS4: Q18.9 Unspecified diagnostic endoscopic examination of uterus	Health-related outcomes > Hospital inpatient > Summary Operations
41272#A389	CAT-MUL	487089/60(487149)	0.283436	0.0250421	0.541647	0.0315054	LOGISTIC-BINARY	Operative procedures - OPCS4: A38.9 Unspecified extirpation of lesion of meninges of brain	Health-related outcomes > Hospital inpatient > Summary Operations
102980	CAT-SIN	68946	-0.0739724	-0.141405	-0.00653929	0.0315153	ORDERED-LOGISTIC	Other egg intake	Online follow-up > Diet by 24-hour recall > Milk/eggs/cheese yesterday
22601#92513331	CAT-MUL	115530/542(116072)	0.0932539	0.00822178	0.17823	0.0315396	LOGISTIC-BINARY	Job coding: shelf filler or stacker, stock handler, display assistant	Online follow-up > Work environment > Employment history
22617#9251	CAT-MUL	115530/542(116072)	0.0932539	0.00822178	0.17823	0.0315396	LOGISTIC-BINARY	Job code - historical: Shelf fillers	Online follow-up > Work environment > Employment history
41200#A389	CAT-MUL	487093/56(487149)	0.293082	0.0257675	0.560196	0.0315828	LOGISTIC-BINARY	Operative procedures - main OPCS4: A38.9 Unspecified extirpation of lesion of meninges of brain	Health-related outcomes > Hospital inpatient > Summary Operations
40013#2367	CAT-MUL	487138/11(487149)	0.645767	0.0560543	1.23354	0.0316582	LOGISTIC-BINARY	Type of cancer: ICD9: 2367 Neoplasm of uncertain behaviour of bladder	Health-related outcomes > Cancer register
40011#8246	CAT-MUL	486932/217(487149)	0.147384	0.0128734	0.281831	0.0317096	LOGISTIC-BINARY	Histology of cancer tumour: Neuroendocrine carcinoma	Health-related outcomes > Cancer register
41210#H158	CAT-MUL	487045/104(487149)	0.210105	0.0183088	0.401751	0.0317234	LOGISTIC-BINARY	Operative procedures - secondary OPCS4: H15.8 Other specified other exteriorisation of colon	Health-related outcomes > Hospital inpatient > Summary Operations
22601#35643209	CAT-MUL	115823/249(116072)	-0.141644	-0.270933	-0.0124079	0.0317308	LOGISTIC-BINARY	Job coding: careers adviser or vocational guidance specialist, placement advisor	Online follow-up > Work environment > Employment history
25517	CONTINUOUS	42858	0.00879269	0.000768835	0.0168165	0.0317332	LINEAR	Weighted-mean MD in tract anterior thalamic radiation (left)	UK Biobank Assessment Centre > Imaging > Brain MRI > Diffusion brain MRI > dMRI weighted means
41210#Z794	CAT-MUL	487101/48(487149)	0.317855	0.0275834	0.607801	0.0317658	LOGISTIC-BINARY	Operative procedures - secondary OPCS4: Z79.4 Cuboid bone	Health-related outcomes > Hospital inpatient > Summary Operations
41272#Z794	CAT-MUL	487101/48(487149)	0.317855	0.0275834	0.607801	0.0317658	LOGISTIC-BINARY	Operative procedures - OPCS4: Z79.4 Cuboid bone	Health-related outcomes > Hospital inpatient > Summary Operations
20003#1141172492	CAT-MUL	486880/136(487016)	0.186729	0.0161979	0.357164	0.0318089	LOGISTIC-BINARY	Treatment/medication code: micardis 20mg tablet	UK Biobank Assessment Centre > Verbal interview > Medications
26576	CONTINUOUS	45549	0.00962639	0.00083562	0.0184172	0.031852	LINEAR	Mean intensity of Pallidum (right hemisphere)	UK Biobank Assessment Centre > Imaging > Brain MRI > T1 structural brain MRI > Freesurfer ASEG
20003#1140860846	CAT-MUL	486985/31(487016)	0.390017	0.033571	0.745966	0.0318805	LOGISTIC-BINARY	Treatment/medication code: suscard 1mg m/r buccal tablet	UK Biobank Assessment Centre > Verbal interview > Medications
41200#Q202	CAT-MUL	486286/863(487149)	0.0775226	0.00670937	0.14833	0.031891	LOGISTIC-BINARY	Operative procedures - main OPCS4: Q20.2 Biopsy of lesion of uterus NEC	Health-related outcomes > Hospital inpatient > Summary Operations
20003#1140862998	CAT-MUL	486985/31(487016)	-0.399458	-0.764731	-0.0347354	0.0319406	LOGISTIC-BINARY	Treatment/medication code: sudafed co tablet	UK Biobank Assessment Centre > Verbal interview > Medications
41210#A418	CAT-MUL	487137/12(487149)	0.602052	0.051542	1.15219	0.0319748	LOGISTIC-BINARY	Operative procedures - secondary OPCS4: A41.8 Other specified drainage of subdural space	Health-related outcomes > Hospital inpatient > Summary Operations
41272#P092	CAT-MUL	486922/227(487149)	0.151032	0.012997	0.289049	0.0319781	LOGISTIC-BINARY	Operative procedures - OPCS4: P09.2 Drainage of lesion of vulva	Health-related outcomes > Hospital inpatient > Summary Operations
41272#L518	CAT-MUL	487099/50(487149)	0.296993	0.0252982	0.568322	0.0320407	LOGISTIC-BINARY	Operative procedures - OPCS4: L51.8 Other specified other bypass of iliac artery	Health-related outcomes > Hospital inpatient > Summary Operations
41272#W965	CAT-MUL	486897/252(487149)	0.139622	0.0119704	0.267259	0.0320415	LOGISTIC-BINARY	Operative procedures - OPCS4: W96.5 Primary reverse polarity total prosthetic replacement of shoulder joint using cement	Health-related outcomes > Hospital inpatient > Summary Operations
41272#A388	CAT-MUL	486934/215(487149)	0.151076	0.0129307	0.289172	0.0320479	LOGISTIC-BINARY	Operative procedures - OPCS4: A38.8 Other specified extirpation of lesion of meninges of brain	Health-related outcomes > Hospital inpatient > Summary Operations
132244	DATE	486197/952(487149)	-0.0746931	-0.14299	-0.00640804	0.0320532	LOGISTIC-BINARY	Date O60 first reported (preterm delivery)	Health-related outcomes > First occurrences > Pregnancy, childbirth and the puerperium
102320	CAT-SIN	68955	0.098974	0.00847405	0.189474	0.032076	ORDERED-LOGISTIC	Diet sweets intake	Online follow-up > Diet by 24-hour recall > Soup/snacks/pastries yesterday
20003#1141200878	CAT-MUL	486962/54(487016)	0.292361	0.0248216	0.559475	0.0320808	LOGISTIC-BINARY	Treatment/medication code: oilatum bath formula liquid bath additive	UK Biobank Assessment Centre > Verbal interview > Medications
41272#Y993	CAT-MUL	487030/119(487149)	-0.196958	-0.377181	-0.0168972	0.0321185	LOGISTIC-BINARY	Operative procedures - OPCS4: Y99.3 Live unrelated donor	Health-related outcomes > Hospital inpatient > Summary Operations
41210#Y993	CAT-MUL	487030/119(487149)	-0.196958	-0.377181	-0.0168972	0.0321185	LOGISTIC-BINARY	Operative procedures - secondary OPCS4: Y99.3 Live unrelated donor	Health-related outcomes > Hospital inpatient > Summary Operations
41272#C908	CAT-MUL	484747/2402(487149)	0.0447875	0.00380446	0.085767	0.0321931	LOGISTIC-BINARY	Operative procedures - OPCS4: C90.8 Other specified local anaesthetics for ophthalmology procedures	Health-related outcomes > Hospital inpatient > Summary Operations
41210#C908	CAT-MUL	484747/2402(487149)	0.0447875	0.00380446	0.085767	0.0321931	LOGISTIC-BINARY	Operative procedures - secondary OPCS4: C90.8 Other specified local anaesthetics for ophthalmology procedures	Health-related outcomes > Hospital inpatient > Summary Operations
41272#J573	CAT-MUL	487085/64(487149)	0.270351	0.0228394	0.517591	0.032199	LOGISTIC-BINARY	Operative procedures - OPCS4: J57.3 Left pancreatectomy NEC	Health-related outcomes > Hospital inpatient > Summary Operations
41210#X558	CAT-MUL	486268/881(487149)	0.0733266	0.00619062	0.140448	0.0322774	LOGISTIC-BINARY	Operative procedures - secondary OPCS4: X55.8 Other specified other operations on unspecified organ	Health-related outcomes > Hospital inpatient > Summary Operations
41272#C878	CAT-MUL	487130/19(487149)	0.496903	0.0415024	0.951143	0.0322842	LOGISTIC-BINARY	Operative procedures - OPCS4: C87.8 Other specified evaluation of retina	Health-related outcomes > Hospital inpatient > Summary Operations
41210#C878	CAT-MUL	487130/19(487149)	0.496903	0.0415024	0.951143	0.0322842	LOGISTIC-BINARY	Operative procedures - secondary OPCS4: C87.8 Other specified evaluation of retina	Health-related outcomes > Hospital inpatient > Summary Operations
41210#Z312	CAT-MUL	487029/120(487149)	0.198111	0.016668	0.379433	0.0322974	LOGISTIC-BINARY	Operative procedures - secondary OPCS4: Z31.2 Pancreatic duct	Health-related outcomes > Hospital inpatient > Summary Operations
41272#Z312	CAT-MUL	487029/120(487149)	0.198111	0.016668	0.379433	0.0322974	LOGISTIC-BINARY	Operative procedures - OPCS4: Z31.2 Pancreatic duct	Health-related outcomes > Hospital inpatient > Summary Operations
41200#G741	CAT-MUL	487128/21(487149)	0.47512	0.0394588	0.909656	0.0323414	LOGISTIC-BINARY	Operative procedures - main OPCS4: G74.1 Creation of continent ileostomy	Health-related outcomes > Hospital inpatient > Summary Operations
41200#K104	CAT-MUL	487127/22(487149)	-0.479177	-0.918342	-0.0405106	0.0323776	LOGISTIC-BINARY	Operative procedures - main OPCS4: K10.4 Primary repair of defect of interatrial septum NEC	Health-related outcomes > Hospital inpatient > Summary Operations
41200#H426	CAT-MUL	487043/106(487149)	0.216434	0.0181362	0.414649	0.0323802	LOGISTIC-BINARY	Operative procedures - main OPCS4: H42.6 Perineal repair of prolapse of rectum NEC	Health-related outcomes > Hospital inpatient > Summary Operations
23008	INTEGER	9349	0.0219879	0.00184576	0.04213	0.032393	LINEAR	pp 52 antigen for Human Cytomegalovirus	Biological samples > Assay results > Blood assays > Infectious Diseases > Infectious Disease Antigens
41210#R302	CAT-MUL	486884/265(487149)	-0.139453	-0.267199	-0.0116907	0.032394	LOGISTIC-BINARY	Operative procedures - secondary OPCS4: R30.2 Expression of placenta	Health-related outcomes > Hospital inpatient > Summary Operations
6158#4	CAT-MUL	11470/4189(15659)	0.0391773	0.00328686	0.0750901	0.0324417	LOGISTIC-BINARY	Why reduced smoking: Financial reasons	UK Biobank Assessment Centre > Touchscreen > Lifestyle and environment > Smoking
41272#X714	CAT-MUL	485015/2134(487149)	0.0471489	0.00394017	0.0903529	0.0324418	LOGISTIC-BINARY	Operative procedures - OPCS4: X71.4 Procurement of drugs for chemotherapy for neoplasm for regimens in Band 9	Health-related outcomes > Hospital inpatient > Summary Operations
20003#1140856238	CAT-MUL	486999/17(487016)	-0.546084	-1.0475	-0.046376	0.0324583	LOGISTIC-BINARY	Treatment/medication code: panadol 500mg capsule	UK Biobank Assessment Centre > Verbal interview > Medications
20003#1141172214	CAT-MUL	486956/60(487016)	0.274349	0.0227128	0.525627	0.0324937	LOGISTIC-BINARY	Treatment/medication code: supralip 160mg m/r tablet	UK Biobank Assessment Centre > Verbal interview > Medications
41200#G288	CAT-MUL	487113/36(487149)	0.371705	0.0307157	0.712183	0.0325122	LOGISTIC-BINARY	Operative procedures - main OPCS4: G28.8 Other specified partial excision of stomach	Health-related outcomes > Hospital inpatient > Summary Operations
101350	CAT-SIN	68947	-0.0354617	-0.0679752	-0.00294826	0.0325188	ORDERED-LOGISTIC	Number of baguettes with butter/margarine	Online follow-up > Diet by 24-hour recall > Bread/pasta/rice yesterday
4269	INTEGER	162343	-0.0326969	-0.0635523	-0.0018415	0.0325582	ORDERED-LOGISTIC	Number of triplets attempted (left)	UK Biobank Assessment Centre > Physical measures > Hearing test
26598	CONTINUOUS	45549	0.00795874	0.000661011	0.0152565	0.0325586	LINEAR	Volume of choroid-plexus (right hemisphere)	UK Biobank Assessment Centre > Imaging > Brain MRI > T1 structural brain MRI > Freesurfer ASEG
20003#1140860292	CAT-MUL	487005/11(487016)	0.653582	0.0542038	1.25316	0.032566	LOGISTIC-BINARY	Treatment/medication code: pindolol	UK Biobank Assessment Centre > Verbal interview > Medications
40006#C171	CAT-MUL	487104/45(487149)	0.319685	0.026376	0.612745	0.0325939	LOGISTIC-BINARY	Type of cancer: ICD10: C17.1 Jejunum	Health-related outcomes > Cancer register
41272#C466	CAT-MUL	487087/62(487149)	-0.272735	-0.523029	-0.0227122	0.0326083	LOGISTIC-BINARY	Operative procedures - OPCS4: C46.6 Amniotic membrane graft to cornea	Health-related outcomes > Hospital inpatient > Summary Operations
40006#D070	CAT-MUL	487120/29(487149)	0.418535	0.0345713	0.802412	0.0326154	LOGISTIC-BINARY	Type of cancer: ICD10: D07.0 Endometrium	Health-related outcomes > Cancer register
41210#W154	CAT-MUL	486831/318(487149)	0.125389	0.010357	0.240405	0.0326296	LOGISTIC-BINARY	Operative procedures - secondary OPCS4: W15.4 Osteotomy of head of metatarsal bone	Health-related outcomes > Hospital inpatient > Summary Operations
20003#1140878288	CAT-MUL	486996/20(487016)	-0.484234	-0.929162	-0.0405203	0.0326479	LOGISTIC-BINARY	Treatment/medication code: unguentum merck cream	UK Biobank Assessment Centre > Verbal interview > Medications
41272#A769	CAT-MUL	487126/23(487149)	0.445029	0.0363326	0.852802	0.0326485	LOGISTIC-BINARY	Operative procedures - OPCS4: A76.9 Unspecified chemical destruction of sympathetic nerve	Health-related outcomes > Hospital inpatient > Summary Operations
130096	DATE	487068/81(487149)	-0.251636	-0.482589	-0.0208549	0.0326506	LOGISTIC-BINARY	Date A56 first reported (other sexually transmitted chlamydial diseases)	Health-related outcomes > First occurrences > Certain infectious and parasitic diseases
20004#1296	CAT-MUL	483095/3921(487016)	0.0345	0.00284643	0.0661501	0.0326522	LOGISTIC-BINARY	Operation code: bone surgery/joint surgery	UK Biobank Assessment Centre > Verbal interview > Operations
41200#T301	CAT-MUL	487115/34(487149)	0.371304	0.0304077	0.711757	0.0326702	LOGISTIC-BINARY	Operative procedures - main OPCS4: T30.1 Reopening of abdomen and re-exploration of intra-abdominal operation site and surgical arrest of postoperative bleeding	Health-related outcomes > Hospital inpatient > Summary Operations
20003#1141165518	CAT-MUL	486951/65(487016)	-0.266439	-0.511135	-0.0221508	0.032691	LOGISTIC-BINARY	Treatment/medication code: efavirenz	UK Biobank Assessment Centre > Verbal interview > Medications
41272#X654	CAT-MUL	483550/3599(487149)	0.0360763	0.00296485	0.0691846	0.0327141	LOGISTIC-BINARY	Operative procedures - OPCS4: X65.4 Delivery of a fraction of external beam radiotherapy NEC	Health-related outcomes > Hospital inpatient > Summary Operations
24015	CONTINUOUS	480034	0.0087466	0.000719036	0.0167742	0.0327158	ORDERED-LOGISTIC	Sum of road length of major roads within 100m	Additional exposures > Local environment > Residential air pollution
26681	CONTINUOUS	45549	0.00942358	0.0007734	0.0180738	0.0327452	LINEAR	Volume of CL (left hemisphere)	UK Biobank Assessment Centre > Imaging > Brain MRI > T1 structural brain MRI > Freesurfer subsegmentation
20003#1140881692	CAT-MUL	486995/21(487016)	0.471114	0.0382476	0.903023	0.0327534	LOGISTIC-BINARY	Treatment/medication code: univer 120mg m/r capsule	UK Biobank Assessment Centre > Verbal interview > Medications
25536	CONTINUOUS	42858	0.00943141	0.000769801	0.018093	0.0328308	LINEAR	Weighted-mean MD in tract superior longitudinal fasciculus (left)	UK Biobank Assessment Centre > Imaging > Brain MRI > Diffusion brain MRI > dMRI weighted means
7531	INTEGER	1669	0.0530007	0.00432935	0.101672	0.0328367	LINEAR	Keratometry median R1 cylinder axis (left)	Assessment centre > Eye measures > Refractometry > Refractometer 2
41200#X125	CAT-MUL	487138/11(487149)	0.637318	0.0503287	1.22053	0.0328448	LOGISTIC-BINARY	Operative procedures - main OPCS4: X12.5 Drainage of amputation stump	Health-related outcomes > Hospital inpatient > Summary Operations
22617#5244	CAT-MUL	115771/301(116072)	0.117679	0.00950012	0.2257	0.032871	LOGISTIC-BINARY	Job code - historical: TV, video and audio engineers	Online follow-up > Work environment > Employment history
25653	CONTINUOUS	42856	0.00914603	0.000743882	0.0175482	0.0328854	LINEAR	Weighted-mean ICVF in tract anterior thalamic radiation (right)	UK Biobank Assessment Centre > Imaging > Brain MRI > Diffusion brain MRI > dMRI weighted means
41200#W965	CAT-MUL	486898/251(487149)	0.139194	0.0113009	0.267072	0.0329011	LOGISTIC-BINARY	Operative procedures - main OPCS4: W96.5 Primary reverse polarity total prosthetic replacement of shoulder joint using cement	Health-related outcomes > Hospital inpatient > Summary Operations
41272#M458	CAT-MUL	485821/1328(487149)	0.0584295	0.00473883	0.112111	0.0329125	LOGISTIC-BINARY	Operative procedures - OPCS4: M45.8 Other specified diagnostic endoscopic examination of bladder	Health-related outcomes > Hospital inpatient > Summary Operations
41200#A841	CAT-MUL	486416/733(487149)	0.0796111	0.0064463	0.152756	0.0329263	LOGISTIC-BINARY	Operative procedures - main OPCS4: A84.1 Electroencephalography NEC	Health-related outcomes > Hospital inpatient > Summary Operations
41210#D282	CAT-MUL	486897/252(487149)	0.134413	0.0108651	0.257889	0.0329294	LOGISTIC-BINARY	Operative procedures - secondary OPCS4: D28.2 Examination of ear under anaesthetic	Health-related outcomes > Hospital inpatient > Summary Operations
41272#V411	CAT-MUL	486780/369(487149)	0.114141	0.00923201	0.219023	0.0329463	LOGISTIC-BINARY	Operative procedures - OPCS4: V41.1 Posterior attachment of correctional instrument to spine	Health-related outcomes > Hospital inpatient > Summary Operations
20087#165	CAT-MUL	68649/306(68955)	0.124191	0.0100617	0.238335	0.0329464	LOGISTIC-BINARY	Types of spread used on bread/crackers: Very low fat olive spread on bread/crackers	Online follow-up > Diet by 24-hour recall > Bread/pasta/rice yesterday
25232	CONTINUOUS	42860	0.00965654	0.000781905	0.0185312	0.0329544	LINEAR	Mean L1 in external capsule on FA skeleton (right)	UK Biobank Assessment Centre > Imaging > Brain MRI > Diffusion brain MRI > dMRI skeleton
41248#1002	CAT-MUL	460840/5619(466459)	0.0298186	0.00241146	0.0572247	0.0329672	LOGISTIC-BINARY	Destinations on discharge from hospital (recoded): Usual Place of residence: Living alone	Health-related outcomes > Hospital inpatient > Summary Administration
41200#N291	CAT-MUL	487033/116(487149)	0.193721	0.0154567	0.371788	0.033082	LOGISTIC-BINARY	Operative procedures - main OPCS4: N29.1 Implantation of prosthesis into penis	Health-related outcomes > Hospital inpatient > Summary Operations
20004#1534	CAT-MUL	484859/2157(487016)	0.0460764	0.0036867	0.0884594	0.0331202	LOGISTIC-BINARY	Operation code: hand/finger surgery	UK Biobank Assessment Centre > Verbal interview > Operations
41200#G453	CAT-MUL	487059/90(487149)	0.231834	0.0184598	0.445043	0.0331429	LOGISTIC-BINARY	Operative procedures - main OPCS4: G45.3 Fibreoptic endoscopic insertion of Bravo pH capsule into upper gastrointestinal tract	Health-related outcomes > Hospital inpatient > Summary Operations
41272#X681	CAT-MUL	487136/13(487149)	0.589369	0.0464507	1.13093	0.0332026	LOGISTIC-BINARY	Operative procedures - OPCS4: X68.1 Preparation for intraluminal brachytherapy	Health-related outcomes > Hospital inpatient > Summary Operations
41246#1500	CAT-MUL	466901/29(466930)	0.40109	0.0317058	0.769937	0.0332057	LOGISTIC-BINARY	Treatment speciality of consultant (recoded): General pathology	Health-related outcomes > Hospital inpatient > Summary Administration
41248#5008	CAT-MUL	465799/16(465815)	-0.534846	-1.02793	-0.0433161	0.0332107	LOGISTIC-BINARY	Destinations on discharge from hospital (recoded): Transfer to other NHS provider: Orthopaedics	Health-related outcomes > Hospital inpatient > Summary Administration
41272#Z749	CAT-MUL	487129/20(487149)	0.476261	0.0374548	0.914082	0.0332207	LOGISTIC-BINARY	Operative procedures - OPCS4: Z74.9 Rib cage NEC	Health-related outcomes > Hospital inpatient > Summary Operations
41210#Z749	CAT-MUL	487129/20(487149)	0.476261	0.0374548	0.914082	0.0332207	LOGISTIC-BINARY	Operative procedures - secondary OPCS4: Z74.9 Rib cage NEC	Health-related outcomes > Hospital inpatient > Summary Operations
24392	CONTINUOUS	3251	0.0352746	0.00280503	0.0677442	0.0332402	LINEAR	Mean ATT in Occipital Lobe in grey matter (left)	Assessment centre > Imaging > Brain MRI > Arterial spin labelling brain MRI
20003#1140864952	CAT-MUL	486859/157(487016)	0.171292	0.01356	0.328936	0.0332464	LOGISTIC-BINARY	Treatment/medication code: lisinopril+hydrochlorothiazide 10mg/12.5mg tablet	UK Biobank Assessment Centre > Verbal interview > Medications
41210#K528	CAT-MUL	487056/93(487149)	-0.219256	-0.421222	-0.0174394	0.0332898	LOGISTIC-BINARY	Operative procedures - secondary OPCS4: K52.8 Other specified open operations on conducting system of heart	Health-related outcomes > Hospital inpatient > Summary Operations
41210#K504	CAT-MUL	486892/257(487149)	0.131521	0.0103849	0.25261	0.0332973	LOGISTIC-BINARY	Operative procedures - secondary OPCS4: K50.4 Percutaneous transluminal atherectomy of coronary artery	Health-related outcomes > Hospital inpatient > Summary Operations
41210#Z793	CAT-MUL	486976/173(487149)	0.165423	0.0130274	0.317731	0.0333267	LOGISTIC-BINARY	Operative procedures - secondary OPCS4: Z79.3 Navicular bone of foot	Health-related outcomes > Hospital inpatient > Summary Operations
41272#Z793	CAT-MUL	486976/173(487149)	0.165423	0.0130274	0.317731	0.0333267	LOGISTIC-BINARY	Operative procedures - OPCS4: Z79.3 Navicular bone of foot	Health-related outcomes > Hospital inpatient > Summary Operations
41272#Y363	CAT-MUL	486781/368(487149)	-0.107742	-0.207003	-0.00852866	0.0333406	LOGISTIC-BINARY	Operative procedures - OPCS4: Y36.3 Radioactive seed implantation NOC	Health-related outcomes > Hospital inpatient > Summary Operations
41210#Y363	CAT-MUL	486781/368(487149)	-0.107742	-0.207003	-0.00852866	0.0333406	LOGISTIC-BINARY	Operative procedures - secondary OPCS4: Y36.3 Radioactive seed implantation NOC	Health-related outcomes > Hospital inpatient > Summary Operations
41200#E198	CAT-MUL	487131/18(487149)	0.488087	0.0377472	0.936758	0.0333499	LOGISTIC-BINARY	Operative procedures - main OPCS4: E19.8 Other specified excision of pharynx	Health-related outcomes > Hospital inpatient > Summary Operations
20003#1141173888	CAT-MUL	486945/71(487016)	0.252577	0.0198488	0.485156	0.0333547	LOGISTIC-BINARY	Treatment/medication code: xismox xl 60 m/r tablet	UK Biobank Assessment Centre > Verbal interview > Medications
41272#Y148	CAT-MUL	487003/146(487149)	0.178042	0.0139611	0.342027	0.0333919	LOGISTIC-BINARY	Operative procedures - OPCS4: Y14.8 Other specified placement of stent in organ NOC	Health-related outcomes > Hospital inpatient > Summary Operations
41210#Y148	CAT-MUL	487003/146(487149)	0.178042	0.0139611	0.342027	0.0333919	LOGISTIC-BINARY	Operative procedures - secondary OPCS4: Y14.8 Other specified placement of stent in organ NOC	Health-related outcomes > Hospital inpatient > Summary Operations
40006#C929	CAT-MUL	487133/16(487149)	-0.533595	-1.02567	-0.0423762	0.0334144	LOGISTIC-BINARY	Type of cancer: ICD10: C92.9 Myeloid leukaemia, unspecified	Health-related outcomes > Cancer register
40011#9860	CAT-MUL	487133/16(487149)	-0.533595	-1.02567	-0.0423762	0.0334144	LOGISTIC-BINARY	Histology of cancer tumour: Myeloid leukemia, NOS	Health-related outcomes > Cancer register
41200#L754	CAT-MUL	487121/28(487149)	0.410117	0.0319554	0.787798	0.0334329	LOGISTIC-BINARY	Operative procedures - main OPCS4: L75.4 Percutaneous transluminal embolisation of arteriovenous malformation NEC	Health-related outcomes > Hospital inpatient > Summary Operations
41200#L936	CAT-MUL	487126/23(487149)	-0.452411	-0.870142	-0.0360104	0.0334552	LOGISTIC-BINARY	Operative procedures - main OPCS4: L93.6 Excision of lesion of vein NEC	Health-related outcomes > Hospital inpatient > Summary Operations
41272#W395	CAT-MUL	487062/87(487149)	0.232125	0.0180948	0.446056	0.0334908	LOGISTIC-BINARY	Operative procedures - OPCS4: W39.5 Revision of one component of total prosthetic replacement of hip joint NEC	Health-related outcomes > Hospital inpatient > Summary Operations
41200#L713	CAT-MUL	486468/681(487149)	-0.0867481	-0.166755	-0.00676681	0.0335483	LOGISTIC-BINARY	Operative procedures - main OPCS4: L71.3 Percutaneous transluminal embolisation of artery	Health-related outcomes > Hospital inpatient > Summary Operations
22601#34113149	CAT-MUL	115998/74(116072)	-0.248571	-0.477979	-0.0194955	0.0335663	LOGISTIC-BINARY	Job coding: sculptor	Online follow-up > Work environment > Employment history
41210#X683	CAT-MUL	487130/19(487149)	0.471807	0.0358221	0.906225	0.0336587	LOGISTIC-BINARY	Operative procedures - secondary OPCS4: X68.3 Preparation for interstitial brachytherapy	Health-related outcomes > Hospital inpatient > Summary Operations
40013#1748	CAT-MUL	487077/72(487149)	-0.263757	-0.507231	-0.0204486	0.0336601	LOGISTIC-BINARY	Type of cancer: ICD9: 1748 Malignant neoplasm of female breast - other site	Health-related outcomes > Cancer register
41210#W621	CAT-MUL	486749/400(487149)	0.109741	0.00846297	0.211002	0.0336761	LOGISTIC-BINARY	Operative procedures - secondary OPCS4: W62.1 Primary arthrodesis and internal fixation of joint NEC	Health-related outcomes > Hospital inpatient > Summary Operations
41200#T963	CAT-MUL	487073/76(487149)	0.246098	0.018889	0.473084	0.0336795	LOGISTIC-BINARY	Operative procedures - main OPCS4: T96.3 Debridement of soft tissue NEC	Health-related outcomes > Hospital inpatient > Summary Operations
27582	CONTINUOUS	45549	-0.00916164	-0.0176163	-0.000707021	0.0336819	LINEAR	Area of G-subcallosal (right hemisphere)	UK Biobank Assessment Centre > Imaging > Brain MRI > T1 structural brain MRI > Freesurfer a2009s
41210#Q541	CAT-MUL	487121/28(487149)	-0.429113	-0.82561	-0.0334504	0.0336871	LOGISTIC-BINARY	Operative procedures - secondary OPCS4: Q54.1 Suspension of uterus NEC	Health-related outcomes > Hospital inpatient > Summary Operations
130802	DATE	487046/103(487149)	0.212374	0.0162649	0.408323	0.0337231	LOGISTIC-BINARY	Date E72 first reported (other disorders of amino-acid metabolism)	Health-related outcomes > First occurrences > Endocrine, nutritional and metabolic diseases
20462	CAT-SIN	7390	-0.044572	-0.0857193	-0.00342478	0.0337287	ORDERED-LOGISTIC	Distress caused by unusual or psychotic experiences	Online follow-up > Mental health > Unusual and psychotic experiences
20003#1141179764	CAT-MUL	486868/148(487016)	-0.175852	-0.338297	-0.0136027	0.0337537	LOGISTIC-BINARY	Treatment/medication code: tenofovir	UK Biobank Assessment Centre > Verbal interview > Medications
131638	DATE	451988/35161(487149)	0.0121552	0.000930771	0.0233796	0.0337847	LOGISTIC-BINARY	Date K58 first reported (irritable bowel syndrome)	Health-related outcomes > First occurrences > Digestive system disorders
41272#S066	CAT-MUL	485307/1842(487149)	-0.0493532	-0.0949322	-0.0037828	0.0337983	LOGISTIC-BINARY	Operative procedures - OPCS4: S06.6 Re-excision of skin margins of head or neck	Health-related outcomes > Hospital inpatient > Summary Operations
41272#F383	CAT-MUL	487135/14(487149)	0.564073	0.0424337	1.08422	0.0338515	LOGISTIC-BINARY	Operative procedures - OPCS4: F38.3 Destruction of lesion of floor of mouth	Health-related outcomes > Hospital inpatient > Summary Operations
41210#J398	CAT-MUL	487109/40(487149)	0.340765	0.0258323	0.655447	0.0338825	LOGISTIC-BINARY	Operative procedures - secondary OPCS4: J39.8 Other specified other therapeutic endoscopic operations on ampulla of Vater	Health-related outcomes > Hospital inpatient > Summary Operations
41272#F098	CAT-MUL	487093/56(487149)	0.287696	0.0217407	0.553322	0.033885	LOGISTIC-BINARY	Operative procedures - OPCS4: F09.8 Other specified surgical removal of tooth	Health-related outcomes > Hospital inpatient > Summary Operations
41272#G788	CAT-MUL	486938/211(487149)	0.148957	0.0113132	0.286553	0.0338853	LOGISTIC-BINARY	Operative procedures - OPCS4: G78.8 Other specified other open operations on ileum	Health-related outcomes > Hospital inpatient > Summary Operations
41272#Q413	CAT-MUL	486154/995(487149)	-0.0723395	-0.139189	-0.00550138	0.0339095	LOGISTIC-BINARY	Operative procedures - OPCS4: Q41.3 Dye test of fallopian tube	Health-related outcomes > Hospital inpatient > Summary Operations
22601#21263044	CAT-MUL	115380/692(116072)	-0.0779949	-0.15012	-0.00595342	0.0339418	LOGISTIC-BINARY	Job coding: design and development engineer, ergonomist	Online follow-up > Work environment > Employment history
27290	CONTINUOUS	45549	-0.00965052	-0.0185698	-0.000731227	0.0339522	LINEAR	Mean thickness of rostralanteriorcingulate (right hemisphere)	UK Biobank Assessment Centre > Imaging > Brain MRI > T1 structural brain MRI > Freesurfer DKT
26766	CONTINUOUS	45549	-0.0095562	-0.0183898	-0.000722627	0.0339815	LINEAR	Mean thickness of lateralorbitofrontal (left hemisphere)	UK Biobank Assessment Centre > Imaging > Brain MRI > T1 structural brain MRI > Freesurfer desikan white
41272#W846	CAT-MUL	486588/561(487149)	0.0899224	0.00678211	0.173034	0.0339878	LOGISTIC-BINARY	Operative procedures - OPCS4: W84.6 Endoscopic excision of synovial plica	Health-related outcomes > Hospital inpatient > Summary Operations
41272#T878	CAT-MUL	485223/1926(487149)	0.0491608	0.00370228	0.0946134	0.0340167	LOGISTIC-BINARY	Operative procedures - OPCS4: T87.8 Other specified excision or biopsy of lymph node	Health-related outcomes > Hospital inpatient > Summary Operations
41272#J393	CAT-MUL	487104/45(487149)	0.324004	0.024277	0.623421	0.0340276	LOGISTIC-BINARY	Operative procedures - OPCS4	Health-related outcomes > Hospital inpatient > Summary Operations
41200#S043	CAT-MUL	487137/12(487149)	0.633687	0.0464897	1.21817	0.034074	LOGISTIC-BINARY	Operative procedures - main OPCS4: S04.3 Excision of sweat gland bearing skin NEC	Health-related outcomes > Hospital inpatient > Summary Operations
41246#1510	CAT-MUL	466765/170(466935)	0.162654	0.01215	0.313052	0.0340971	LOGISTIC-BINARY	Treatment speciality of consultant (recoded): General practice other than maternity	Health-related outcomes > Hospital inpatient > Summary Administration
41272#M711	CAT-MUL	487020/129(487149)	-0.183106	-0.352591	-0.013782	0.0341319	LOGISTIC-BINARY	Operative procedures - OPCS4: M71.1 High intensity focused ultrasound of prostate	Health-related outcomes > Hospital inpatient > Summary Operations
24393	CONTINUOUS	3251	0.0340012	0.00254509	0.0654574	0.034138	LINEAR	Mean ATT in Parietal Lobe in grey matter (right)	Assessment centre > Imaging > Brain MRI > Arterial spin labelling brain MRI
41210#W631	CAT-MUL	487127/22(487149)	0.464359	0.0345565	0.893829	0.0341436	LOGISTIC-BINARY	Operative procedures - secondary OPCS4: W63.1 Revision of arthrodesis and internal fixation NEC	Health-related outcomes > Hospital inpatient > Summary Operations
20003#1141168650	CAT-MUL	486896/120(487016)	0.198701	0.0147919	0.382498	0.0341552	LOGISTIC-BINARY	Treatment/medication code: solpadeine capsule	UK Biobank Assessment Centre > Verbal interview > Medications
41210#W838	CAT-MUL	486786/363(487149)	0.111596	0.0083066	0.21484	0.0341708	LOGISTIC-BINARY	Operative procedures - secondary OPCS4: W83.8 Other specified therapeutic endoscopic operations on other articular cartilage	Health-related outcomes > Hospital inpatient > Summary Operations
102540	CAT-SIN	68949	-0.0389485	-0.0749904	-0.00290666	0.0341818	ORDERED-LOGISTIC	Canned soup intake	Online follow-up > Diet by 24-hour recall > Soup/snacks/pastries yesterday
41210#U054	CAT-MUL	486405/744(487149)	0.0783971	0.00583318	0.150944	0.0341874	LOGISTIC-BINARY	Operative procedures - secondary OPCS4: U05.4 Computed tomography of spine	Health-related outcomes > Hospital inpatient > Summary Operations
41210#H568	CAT-MUL	486717/432(487149)	0.103595	0.00770596	0.199452	0.0341901	LOGISTIC-BINARY	Operative procedures - secondary OPCS4: H56.8 Other specified other operations on anus	Health-related outcomes > Hospital inpatient > Summary Operations
41272#J399	CAT-MUL	487137/12(487149)	0.626755	0.0461937	1.2062	0.0342029	LOGISTIC-BINARY	Operative procedures - OPCS4: J39.9 Unspecified other therapeutic endoscopic operations on ampulla of Vater	Health-related outcomes > Hospital inpatient > Summary Operations
41272#H152	CAT-MUL	486172/977(487149)	0.0682657	0.00507385	0.131445	0.0342098	LOGISTIC-BINARY	Operative procedures - OPCS4: H15.2 End colostomy	Health-related outcomes > Hospital inpatient > Summary Operations
22617#3513	CAT-MUL	115649/423(116072)	0.0990296	0.00732614	0.190654	0.0342165	LOGISTIC-BINARY	Job code - historical: Ship and hovercraft officers	Online follow-up > Work environment > Employment history
20087#185	CAT-MUL	68626/329(68955)	-0.119753	-0.230631	-0.00893038	0.0342229	LOGISTIC-BINARY	Types of spread used on bread/crackers: Normal fat soya margarine on bread/crackers	Online follow-up > Diet by 24-hour recall > Bread/pasta/rice yesterday
41251#8002	CAT-MUL	483202/1322(484524)	0.0587839	0.00436463	0.113194	0.0342305	LOGISTIC-BINARY	Sources of admission to hospital (recoded): Other hospital: Non-NHS	Health-related outcomes > Hospital inpatient > Summary Administration
20003#1140876154	CAT-MUL	486967/49(487016)	0.304468	0.0224306	0.58615	0.0342527	LOGISTIC-BINARY	Treatment/medication code: flunisolide	UK Biobank Assessment Centre > Verbal interview > Medications
41272#G144	CAT-MUL	487135/14(487149)	0.578399	0.0424653	1.11318	0.0342592	LOGISTIC-BINARY	Operative procedures - OPCS4: G14.4 Fibreoptic endoscopic injection sclerotherapy to varices of oesophagus	Health-related outcomes > Hospital inpatient > Summary Operations
41200#G144	CAT-MUL	487135/14(487149)	0.578399	0.0424653	1.11318	0.0342592	LOGISTIC-BINARY	Operative procedures - main OPCS4: G14.4 Fibreoptic endoscopic injection sclerotherapy to varices of oesophagus	Health-related outcomes > Hospital inpatient > Summary Operations
41200#X861	CAT-MUL	487039/110(487149)	-0.203016	-0.391043	-0.0151261	0.0342597	LOGISTIC-BINARY	Operative procedures - main OPCS4: X86.1 Antifungal drugs Band 1	Health-related outcomes > Hospital inpatient > Summary Operations
20109#6	CAT-MUL	68547/408(68955)	-0.108773	-0.209544	-0.00807496	0.0343078	LOGISTIC-BINARY	Ingredients in homemade soup: Other ingredients	Online follow-up > Diet by 24-hour recall > Soup/snacks/pastries yesterday
27287	CONTINUOUS	45549	-0.00947164	-0.0182431	-0.00070015	0.0343105	LINEAR	Mean thickness of posteriorcingulate (right hemisphere)	UK Biobank Assessment Centre > Imaging > Brain MRI > T1 structural brain MRI > Freesurfer DKT
41272#T127	CAT-MUL	487115/34(487149)	-0.365796	-0.704707	-0.0271317	0.0343157	LOGISTIC-BINARY	Operative procedures - OPCS4	Health-related outcomes > Hospital inpatient > Summary Operations
20003#1140925986	CAT-MUL	486980/36(487016)	0.357889	0.0261329	0.68903	0.0343273	LOGISTIC-BINARY	Treatment/medication code: cellcept 250mg capsule	UK Biobank Assessment Centre > Verbal interview > Medications
41200#E061	CAT-MUL	487048/101(487149)	0.209354	0.0153199	0.403229	0.0343828	LOGISTIC-BINARY	Operative procedures - main OPCS4: E06.1 Packing of posterior cavity of nose NEC	Health-related outcomes > Hospital inpatient > Summary Operations
22601#51122486	CAT-MUL	115871/201(116072)	-0.148825	-0.286805	-0.0110378	0.0343871	LOGISTIC-BINARY	Job coding: nurseryman, market gardener, horticulturist	Online follow-up > Work environment > Employment history
22617#5112	CAT-MUL	115871/201(116072)	-0.148825	-0.286805	-0.0110378	0.0343871	LOGISTIC-BINARY	Job code - historical: Horticultural trades	Online follow-up > Work environment > Employment history
41210#G433	CAT-MUL	487071/78(487149)	0.238838	0.0174514	0.460057	0.0344095	LOGISTIC-BINARY	Operative procedures - secondary OPCS4: G43.3 Fibreoptic endoscopic cauterisation of lesion of upper gastrointestinal tract	Health-related outcomes > Hospital inpatient > Summary Operations
41272#E855	CAT-MUL	486947/202(487149)	0.150266	0.0109824	0.289484	0.0344279	LOGISTIC-BINARY	Operative procedures - OPCS4: E85.5 Nebuliser ventilation	Health-related outcomes > Hospital inpatient > Summary Operations
41210#Z394	CAT-MUL	487097/52(487149)	0.291021	0.0211647	0.560507	0.0344281	LOGISTIC-BINARY	Operative procedures - secondary OPCS4: Z39.4 Renal vein	Health-related outcomes > Hospital inpatient > Summary Operations
41200#V342	CAT-MUL	487130/19(487149)	0.482978	0.0346797	0.929988	0.0344844	LOGISTIC-BINARY	Operative procedures - main OPCS4: V34.2 Revisional fenestration excision of lumbar intervertebral disc	Health-related outcomes > Hospital inpatient > Summary Operations
25726	CONTINUOUS	42856	0.00957489	0.000697916	0.0184519	0.034511	LINEAR	Weighted-mean ISOVF in tract superior longitudinal fasciculus (right)	UK Biobank Assessment Centre > Imaging > Brain MRI > Diffusion brain MRI > dMRI weighted means
41210#W358	CAT-MUL	487137/12(487149)	0.614338	0.0439073	1.18311	0.0345474	LOGISTIC-BINARY	Operative procedures - secondary OPCS4: W35.8 Other specified therapeutic puncture of bone	Health-related outcomes > Hospital inpatient > Summary Operations
41200#G475	CAT-MUL	486220/929(487149)	0.0698696	0.00506576	0.13466	0.0345617	LOGISTIC-BINARY	Operative procedures - main OPCS4	Health-related outcomes > Hospital inpatient > Summary Operations
22617#6112	CAT-MUL	115972/100(116072)	0.207098	0.0147394	0.398954	0.0346162	LOGISTIC-BINARY	Job code - historical: Ambulance staff (excluding paramedics)	Online follow-up > Work environment > Employment history
41210#Z064	CAT-MUL	487111/38(487149)	0.345816	0.0247264	0.6665	0.0346772	LOGISTIC-BINARY	Operative procedures - secondary OPCS4: Z06.4 Meninges of spinal cord	Health-related outcomes > Hospital inpatient > Summary Operations
20090#393	CAT-MUL	68910/45(68955)	0.320731	0.0231323	0.618463	0.0346891	LOGISTIC-BINARY	Type of fat/oil used in cooking: Cholesterol lowering soft margarine	Online follow-up > Diet by 24-hour recall > Spreads/sauces/cooking oils yesterday
41272#W064	CAT-MUL	486995/154(487149)	0.176639	0.0126708	0.340537	0.0346962	LOGISTIC-BINARY	Operative procedures - OPCS4: W06.4 Total excision of sesamoid bone NEC	Health-related outcomes > Hospital inpatient > Summary Operations
41200#S051	CAT-MUL	486475/674(487149)	-0.0818704	-0.157895	-0.00586561	0.0347764	LOGISTIC-BINARY	Operative procedures - main OPCS4: S05.1 Microscopically controlled excision of lesion of skin of head or neck using fresh tissue technique	Health-related outcomes > Hospital inpatient > Summary Operations
20003#1141168326	CAT-MUL	486044/972(487016)	-0.0715649	-0.13802	-0.00511955	0.0347848	LOGISTIC-BINARY	Treatment/medication code: kliovance 1mg/0.5mg tablet	UK Biobank Assessment Centre > Verbal interview > Medications
20003#1140865786	CAT-MUL	486823/193(487016)	0.157367	0.0112141	0.303463	0.0347923	LOGISTIC-BINARY	Treatment/medication code: bisacodyl	UK Biobank Assessment Centre > Verbal interview > Medications
41200#H588	CAT-MUL	487084/65(487149)	0.25871	0.0182863	0.498768	0.0348106	LOGISTIC-BINARY	Operative procedures - main OPCS4: H58.8 Other specified drainage through perineal region	Health-related outcomes > Hospital inpatient > Summary Operations
41272#H426	CAT-MUL	486969/180(487149)	0.161679	0.0114825	0.311814	0.034837	LOGISTIC-BINARY	Operative procedures - OPCS4: H42.6 Perineal repair of prolapse of rectum NEC	Health-related outcomes > Hospital inpatient > Summary Operations
41272#T542	CAT-MUL	487096/53(487149)	0.29625	0.0209467	0.571247	0.0348415	LOGISTIC-BINARY	Operative procedures - OPCS4: T54.2 Division of plantar fascia	Health-related outcomes > Hospital inpatient > Summary Operations
41272#T746	CAT-MUL	486918/231(487149)	0.141573	0.0100347	0.273046	0.0348577	LOGISTIC-BINARY	Operative procedures - OPCS4: T74.6 Autologous blood injection into tendon	Health-related outcomes > Hospital inpatient > Summary Operations
41272#V481	CAT-MUL	487022/127(487149)	0.189828	0.0132834	0.366266	0.0350246	LOGISTIC-BINARY	Operative procedures - OPCS4: V48.1 Radiofrequency controlled thermal denervation of spinal facet joint of cervical vertebra	Health-related outcomes > Hospital inpatient > Summary Operations
41229#5LE	CAT-MUL	485080/2069(487149)	-0.0499163	-0.0963376	-0.00350492	0.0350436	LOGISTIC-BINARY	PCT responsible for patient data: SOUTHWARK PCT	Health-related outcomes > Hospital inpatient > Summary Administration
41272#X468	CAT-MUL	487137/12(487149)	-0.610334	-1.17879	-0.0432304	0.0351093	LOGISTIC-BINARY	Operative procedures - OPCS4: X46.8 Other specified donation of other tissue	Health-related outcomes > Hospital inpatient > Summary Operations
41210#G162	CAT-MUL	487128/21(487149)	0.456143	0.0313614	0.879855	0.0351099	LOGISTIC-BINARY	Operative procedures - secondary OPCS4: G16.2 Diagnostic fibreoptic endoscopic ultrasound examination of oesophagus	Health-related outcomes > Hospital inpatient > Summary Operations
41272#S178	CAT-MUL	487103/46(487149)	0.323929	0.0223615	0.625358	0.0352198	LOGISTIC-BINARY	Operative procedures - OPCS4: S17.8 Other specified distant flap of skin and muscle	Health-related outcomes > Hospital inpatient > Summary Operations
41200#M475	CAT-MUL	487000/149(487149)	0.169228	0.0116507	0.326691	0.035237	LOGISTIC-BINARY	Operative procedures - main OPCS4: M47.5 Maintenance of urethral catheter in bladder	Health-related outcomes > Hospital inpatient > Summary Operations
41200#W195	CAT-MUL	486685/464(487149)	0.0986866	0.00679567	0.190544	0.0352624	LOGISTIC-BINARY	Operative procedures - main OPCS4: W19.5 Primary open reduction of fragment of bone and fixation using screw	Health-related outcomes > Hospital inpatient > Summary Operations
120083	CAT-SIN	1781/26512(28293)	-0.0508394	-0.0981928	-0.00351524	0.0352937	LOGISTIC-BINARY	Usually able to sense feet when walking	Online follow-up > Experience of pain
6139#100	CAT-MUL	400382/84535(484917)	0.00809298	0.000556671	0.0156293	0.0353127	LOGISTIC-BINARY	Gas or solid-fuel cooking/heating	UK Biobank Assessment Centre > Touchscreen > Sociodemographics > Household
41210#F161	CAT-MUL	487077/72(487149)	0.251899	0.0172061	0.486355	0.0353203	LOGISTIC-BINARY	Operative procedures - secondary OPCS4: F16.1 Drainage of abscess of alveolus of tooth	Health-related outcomes > Hospital inpatient > Summary Operations
22601#71243340	CAT-MUL	115939/133(116072)	0.183748	0.0125071	0.354729	0.0353229	LOGISTIC-BINARY	Job coding: market or street trader/assistant, stall holder, newspaper seller	Online follow-up > Work environment > Employment history
22617#7124	CAT-MUL	115939/133(116072)	0.183748	0.0125071	0.354729	0.0353229	LOGISTIC-BINARY	Job code - historical: Market and street traders and assistants	Online follow-up > Work environment > Employment history
41210#Y052	CAT-MUL	486091/1058(487149)	0.0656598	0.00450201	0.126804	0.0353368	LOGISTIC-BINARY	Operative procedures - secondary OPCS4: Y05.2 Partial excision of organ NOC	Health-related outcomes > Hospital inpatient > Summary Operations
41272#Y052	CAT-MUL	486091/1058(487149)	0.0656598	0.00450201	0.126804	0.0353368	LOGISTIC-BINARY	Operative procedures - OPCS4: Y05.2 Partial excision of organ NOC	Health-related outcomes > Hospital inpatient > Summary Operations
26678	CONTINUOUS	45549	0.00853732	0.000584159	0.0164905	0.0353857	LINEAR	Volume of VA (left hemisphere)	UK Biobank Assessment Centre > Imaging > Brain MRI > T1 structural brain MRI > Freesurfer subsegmentation
41272#E048	CAT-MUL	486887/262(487149)	0.13064	0.0088996	0.252308	0.0353907	LOGISTIC-BINARY	Operative procedures - OPCS4: E04.8 Other specified operations on turbinate of nose	Health-related outcomes > Hospital inpatient > Summary Operations
27158	CONTINUOUS	45549	-0.00911512	-0.0176068	-0.000623457	0.0353909	LINEAR	Area of parsopercularis (left hemisphere)	UK Biobank Assessment Centre > Imaging > Brain MRI > T1 structural brain MRI > Freesurfer DKT
20003#1140865618	CAT-MUL	486919/97(487016)	0.214751	0.0146039	0.414744	0.0353997	LOGISTIC-BINARY	Treatment/medication code: nizatidine	UK Biobank Assessment Centre > Verbal interview > Medications
41210#S063	CAT-MUL	486164/985(487149)	0.0680798	0.00464475	0.131503	0.0354072	LOGISTIC-BINARY	Operative procedures - secondary OPCS4: S06.3 Shave excision of lesion of skin of head or neck	Health-related outcomes > Hospital inpatient > Summary Operations
41272#W443	CAT-MUL	487106/43(487149)	0.332783	0.0226611	0.642768	0.0354083	LOGISTIC-BINARY	Operative procedures - OPCS4: W44.3 Revision of total prosthetic replacement of joint not using cement NEC	Health-related outcomes > Hospital inpatient > Summary Operations
41210#S081	CAT-MUL	486411/738(487149)	-0.0776142	-0.149939	-0.005309	0.0354132	LOGISTIC-BINARY	Operative procedures - secondary OPCS4: S08.1 Curettage and cauterisation of lesion of skin of head or neck	Health-related outcomes > Hospital inpatient > Summary Operations
27378	CONTINUOUS	45549	-0.00916406	-0.0177026	-0.000625514	0.0354186	LINEAR	Area of S-collat-transv-ant (left hemisphere)	UK Biobank Assessment Centre > Imaging > Brain MRI > T1 structural brain MRI > Freesurfer a2009s
131124	DATE	485049/2100(487149)	0.0465507	0.00316283	0.0899329	0.0354673	LOGISTIC-BINARY	Date G98 first reported (other disorders of nervous system, not elsewhere classified)	Health-related outcomes > First occurrences > Nervous system disorders
25109	CONTINUOUS	42860	0.00829545	0.000563838	0.0160271	0.0354754	LINEAR	Mean MD in fornix on FA skeleton	UK Biobank Assessment Centre > Imaging > Brain MRI > Diffusion brain MRI > dMRI skeleton
41200#L705	CAT-MUL	487136/13(487149)	-0.591894	-1.14461	-0.0405659	0.0355279	LOGISTIC-BINARY	Operative procedures - main OPCS4: L70.5 Operations on aneurysm of artery NEC	Health-related outcomes > Hospital inpatient > Summary Operations
41210#J181	CAT-MUL	487126/23(487149)	0.448122	0.0300158	0.865564	0.0355435	LOGISTIC-BINARY	Operative procedures - secondary OPCS4: J18.1 Total cholecystectomy and excision of surrounding tissue	Health-related outcomes > Hospital inpatient > Summary Operations
41210#J241	CAT-MUL	487122/27(487149)	0.402673	0.0268381	0.7777	0.0355563	LOGISTIC-BINARY	Operative procedures - secondary OPCS4: J24.1 Percutaneous drainage of gall bladder	Health-related outcomes > Hospital inpatient > Summary Operations
41210#T259	CAT-MUL	487075/74(487149)	0.246669	0.0165341	0.476582	0.0355746	LOGISTIC-BINARY	Operative procedures - secondary OPCS4: T25.9 Unspecified primary repair of incisional hernia	Health-related outcomes > Hospital inpatient > Summary Operations
41272#C141	CAT-MUL	486678/471(487149)	-0.097935	-0.189293	-0.00660302	0.035608	LOGISTIC-BINARY	Operative procedures - OPCS4: C14.1 Flap of skin to eyelid	Health-related outcomes > Hospital inpatient > Summary Operations
41200#L218	CAT-MUL	487121/28(487149)	0.396481	0.0264254	0.766002	0.0356131	LOGISTIC-BINARY	Operative procedures - main OPCS4: L21.8 Other specified other bypass of segment of aorta	Health-related outcomes > Hospital inpatient > Summary Operations
41210#Z396	CAT-MUL	487129/20(487149)	0.473484	0.0312228	0.914588	0.0356358	LOGISTIC-BINARY	Operative procedures - secondary OPCS4: Z39.6 Hepatic vein	Health-related outcomes > Hospital inpatient > Summary Operations
20003#1141169844	CAT-MUL	486817/199(487016)	0.155749	0.0104146	0.301044	0.0356632	LOGISTIC-BINARY	Treatment/medication code: dexamethasone+hypromellose 0.1%/0.5% eye drops	UK Biobank Assessment Centre > Verbal interview > Medications
41272#B223	CAT-MUL	486786/363(487149)	0.112023	0.00746585	0.216541	0.0357003	LOGISTIC-BINARY	Operative procedures - OPCS4: B22.3 Unilateral adrenalectomy	Health-related outcomes > Hospital inpatient > Summary Operations
132538	DATE	486960/189(487149)	0.152373	0.0101263	0.294526	0.0357142	LOGISTIC-BINARY	Date Q64 first reported (other congenital malformations of urinary system)	Health-related outcomes > First occurrences > Congenital disruptions and chromosomal abnormalities
41272#F096	CAT-MUL	487121/28(487149)	-0.406308	-0.785928	-0.0274097	0.0357346	LOGISTIC-BINARY	Operative procedures - OPCS4	Health-related outcomes > Hospital inpatient > Summary Operations
131160	DATE	485637/1512(487149)	0.0547515	0.00364397	0.105852	0.0357402	LOGISTIC-BINARY	Date H21 first reported (other disorders of iris and ciliary body)	Health-related outcomes > First occurrences > Eye and adnexa disorders
41200#M711	CAT-MUL	487022/127(487149)	-0.182959	-0.353817	-0.0122653	0.0357462	LOGISTIC-BINARY	Operative procedures - main OPCS4: M71.1 High intensity focused ultrasound of prostate	Health-related outcomes > Hospital inpatient > Summary Operations
130088	DATE	487131/18(487149)	0.486882	0.0316323	0.940464	0.0357615	LOGISTIC-BINARY	Date A52 first reported (late syphilis)	Health-related outcomes > First occurrences > Certain infectious and parasitic diseases
41210#J483	CAT-MUL	487127/22(487149)	0.447161	0.029241	0.864283	0.0358005	LOGISTIC-BINARY	Operative procedures - secondary OPCS4: J48.3 Attention to percutaneously inserted tubal prosthesis in bile duct NEC	Health-related outcomes > Hospital inpatient > Summary Operations
41272#T644	CAT-MUL	486852/297(487149)	0.12463	0.00823872	0.240978	0.035809	LOGISTIC-BINARY	Operative procedures - OPCS4: T64.4 Insertion of tendon into bone NEC	Health-related outcomes > Hospital inpatient > Summary Operations
41272#J413	CAT-MUL	487079/70(487149)	0.253817	0.0167134	0.490726	0.0358204	LOGISTIC-BINARY	Operative procedures - OPCS4: J41.3 Endoscopic retrograde lithotripsy of calculus of bile duct	Health-related outcomes > Hospital inpatient > Summary Operations
41248#6007	CAT-MUL	465626/269(465895)	0.129532	0.00852974	0.25047	0.0358366	LOGISTIC-BINARY	Destinations on discharge from hospital (recoded): Transfer within NHS provider: Geriatrics	Health-related outcomes > Hospital inpatient > Summary Administration
41200#S409	CAT-MUL	487134/15(487149)	0.547282	0.0354421	1.0574	0.0358571	LOGISTIC-BINARY	Operative procedures - main OPCS4: S40.9 Unspecified other closure of skin	Health-related outcomes > Hospital inpatient > Summary Operations
41258#964	CAT-MUL	487135/14(487149)	-0.57508	-1.11402	-0.0390674	0.0358893	LOGISTIC-BINARY	Operative procedures - secondary OPCS3: 964 Endoscopy, not elsewhere classified	Health-related outcomes > Hospital inpatient > Summary Operations
20003#1141157410	CAT-MUL	487002/14(487016)	-0.612753	-1.18631	-0.0410066	0.0359031	LOGISTIC-BINARY	Treatment/medication code: levonorgestrel product	UK Biobank Assessment Centre > Verbal interview > Medications
41245#1460	CAT-MUL	473606/11426(485032)	0.0203321	0.00133535	0.0393281	0.0359245	LOGISTIC-BINARY	Main speciality of consultant (recoded): Medical oncology	Health-related outcomes > Hospital inpatient > Summary Administration
41210#X495	CAT-MUL	487119/30(487149)	0.389261	0.0252646	0.752761	0.0359679	LOGISTIC-BINARY	Operative procedures - secondary OPCS4: X49.5 Application of sling NEC	Health-related outcomes > Hospital inpatient > Summary Operations
41200#E503	CAT-MUL	487131/18(487149)	-0.496128	-0.96019	-0.0327177	0.0359896	LOGISTIC-BINARY	Operative procedures - main OPCS4: E50.3 Endoscopic destruction of lesion of lower respiratory tract using rigid bronchoscope NEC	Health-related outcomes > Hospital inpatient > Summary Operations
41200#P294	CAT-MUL	487124/25(487149)	0.446961	0.0291725	0.864824	0.0360111	LOGISTIC-BINARY	Operative procedures - main OPCS4: P29.4 Removal of foreign body from vagina	Health-related outcomes > Hospital inpatient > Summary Operations
27141	CONTINUOUS	45549	-0.00933233	-0.0180571	-0.000607541	0.0360434	LINEAR	Volume of perirhinal (right hemisphere)	UK Biobank Assessment Centre > Imaging > Brain MRI > T1 structural brain MRI > Freesurfer BA exvivo
2976	INTEGER	23742	0.0107601	0.000699843	0.0208204	0.0360559	LINEAR	Age diabetes diagnosed	UK Biobank Assessment Centre > Touchscreen > Health and medical history > Medical conditions
22601#54232888	CAT-MUL	115960/112(116072)	0.197751	0.0126854	0.382488	0.0360724	LOGISTIC-BINARY	Job coding: bookbinder, print finisher, collator, binder's assistant, darkroom technician	Online follow-up > Work environment > Employment history
22617#5423	CAT-MUL	115960/112(116072)	0.197751	0.0126854	0.382488	0.0360724	LOGISTIC-BINARY	Job code - historical: Bookbinders and print finishers	Online follow-up > Work environment > Employment history
41210#H153	CAT-MUL	487049/100(487149)	0.212615	0.0137436	0.411355	0.0360741	LOGISTIC-BINARY	Operative procedures - secondary OPCS4: H15.3 Refashioning of colostomy	Health-related outcomes > Hospital inpatient > Summary Operations
41200#V061	CAT-MUL	487120/29(487149)	0.38885	0.0248724	0.751975	0.0360764	LOGISTIC-BINARY	Operative procedures - main OPCS4: V06.1 Medial maxillectomy	Health-related outcomes > Hospital inpatient > Summary Operations
20003#1141176854	CAT-MUL	487004/12(487016)	0.617471	0.0392634	1.19426	0.0361336	LOGISTIC-BINARY	Treatment/medication code: bupropion	UK Biobank Assessment Centre > Verbal interview > Medications
20112#6	CAT-MUL	3007/606(3613)	0.0961256	0.00626819	0.186201	0.0361924	LOGISTIC-BINARY	Illnesses of adopted father: Chronic bronchitis/emphysema	UK Biobank Assessment Centre > Touchscreen > Family history
41272#N291	CAT-MUL	487029/120(487149)	0.18723	0.0118987	0.362376	0.0362527	LOGISTIC-BINARY	Operative procedures - OPCS4: N29.1 Implantation of prosthesis into penis	Health-related outcomes > Hospital inpatient > Summary Operations
41272#S409	CAT-MUL	487096/53(487149)	0.286707	0.018223	0.554906	0.0362551	LOGISTIC-BINARY	Operative procedures - OPCS4: S40.9 Unspecified other closure of skin	Health-related outcomes > Hospital inpatient > Summary Operations
41272#V543	CAT-MUL	487055/94(487149)	0.219427	0.0139704	0.424738	0.0362632	LOGISTIC-BINARY	Operative procedures - OPCS4: V54.3 Osteotomy of spine NEC	Health-related outcomes > Hospital inpatient > Summary Operations
22601#71123388	CAT-MUL	115990/82(116072)	0.244131	0.015556	0.472629	0.0362885	LOGISTIC-BINARY	Job coding: restaurant/canteen cashier	Online follow-up > Work environment > Employment history
41210#K595	CAT-MUL	487063/86(487149)	0.220559	0.0139626	0.426919	0.0362973	LOGISTIC-BINARY	Operative procedures - secondary OPCS4: K59.5 Removal of cardioverter defibrillator	Health-related outcomes > Hospital inpatient > Summary Operations
20003#1141187818	CAT-MUL	486847/169(487016)	0.155507	0.00984054	0.301057	0.0363325	LOGISTIC-BINARY	Treatment/medication code: cialis 20mg tablet	UK Biobank Assessment Centre > Verbal interview > Medications
41200#T672	CAT-MUL	487124/25(487149)	0.42811	0.0269101	0.828625	0.0363391	LOGISTIC-BINARY	Operative procedures - main OPCS4: T67.2 Primary repair of tendon using lengthening procedure	Health-related outcomes > Hospital inpatient > Summary Operations
41210#Y364	CAT-MUL	487058/91(487149)	-0.214958	-0.416341	-0.013763	0.0363438	LOGISTIC-BINARY	Operative procedures - secondary OPCS4: Y36.4 Introduction of non-removable radioactive substance into organ for brachytherapy NOC	Health-related outcomes > Hospital inpatient > Summary Operations
41272#Y364	CAT-MUL	487058/91(487149)	-0.214958	-0.416341	-0.013763	0.0363438	LOGISTIC-BINARY	Operative procedures - OPCS4: Y36.4 Introduction of non-removable radioactive substance into organ for brachytherapy NOC	Health-related outcomes > Hospital inpatient > Summary Operations
6139#-1	CAT-MUL	484917/327(485244)	0.124211	0.00786492	0.240517	0.036364	LOGISTIC-BINARY	Gas or solid-fuel cooking/heating: Do not know	UK Biobank Assessment Centre > Touchscreen > Sociodemographics > Household
41210#T591	CAT-MUL	487053/96(487149)	0.222008	0.0139981	0.429922	0.0364078	LOGISTIC-BINARY	Operative procedures - secondary OPCS4: T59.1 Excision of ganglion of wrist	Health-related outcomes > Hospital inpatient > Summary Operations
41210#J531	CAT-MUL	487121/28(487149)	0.395902	0.0246483	0.766469	0.0364515	LOGISTIC-BINARY	Operative procedures - secondary OPCS4: J53.1 Endoscopic ultrasound examination of bile duct and biopsy of lesion of bile duct	Health-related outcomes > Hospital inpatient > Summary Operations
20003#1140916682	CAT-MUL	479492/7524(487016)	-0.0257299	-0.049839	-0.00162269	0.0364545	LOGISTIC-BINARY	Treatment/medication code: evening primrose oil	UK Biobank Assessment Centre > Verbal interview > Medications
20003#1140853186	CAT-MUL	486999/17(487016)	0.512546	0.0317624	0.992098	0.0364739	LOGISTIC-BINARY	Treatment/medication code: chloramphenicol eye drops	UK Biobank Assessment Centre > Verbal interview > Medications
26736	CONTINUOUS	45549	-0.00896803	-0.0173723	-0.000563777	0.0364889	LINEAR	Area of parahippocampal (left hemisphere)	UK Biobank Assessment Centre > Imaging > Brain MRI > T1 structural brain MRI > Freesurfer desikan white
41210#X118	CAT-MUL	487105/44(487149)	0.317515	0.0198024	0.61493	0.0364967	LOGISTIC-BINARY	Operative procedures - secondary OPCS4: X11.8 Other specified amputation of toe	Health-related outcomes > Hospital inpatient > Summary Operations
22601#21223040	CAT-MUL	114639/1433(116072)	-0.0536516	-0.103961	-0.00338526	0.0365191	LOGISTIC-BINARY	Job coding: mechanical engineer, automobile engineer, aeronautical engineer, locomotive or marine engineer, welding engineer	Online follow-up > Work environment > Employment history
41210#T171	CAT-MUL	487044/105(487149)	-0.211295	-0.409455	-0.0132653	0.0365513	LOGISTIC-BINARY	Operative procedures - secondary OPCS4: T17.1 Excision of lesion of diaphragm	Health-related outcomes > Hospital inpatient > Summary Operations
41272#W243	CAT-MUL	486401/748(487149)	-0.0782876	-0.151701	-0.00489169	0.0365868	LOGISTIC-BINARY	Operative procedures - OPCS4: W24.3 Closed reduction of fracture of long bone and flexible internal fixation HFQ	Health-related outcomes > Hospital inpatient > Summary Operations
40011#8160	CAT-MUL	486788/361(487149)	0.111367	0.00692106	0.215781	0.0365944	LOGISTIC-BINARY	Histology of cancer tumour: Bile Duct Adenocarcinoma	Health-related outcomes > Cancer register
131272	DATE	487117/32(487149)	0.376722	0.023244	0.729739	0.0366152	LOGISTIC-BINARY	Date I01 first reported (rheumatic fever with heart involvement)	Health-related outcomes > First occurrences > Circulatory system disorders
131608	DATE	479701/7448(487149)	-0.0246891	-0.0478435	-0.00153705	0.0366193	LOGISTIC-BINARY	Date K37 first reported (unspecified appendicitis)	Health-related outcomes > First occurrences > Digestive system disorders
41210#G828	CAT-MUL	487128/21(487149)	0.475878	0.0293742	0.921882	0.0366285	LOGISTIC-BINARY	Operative procedures - secondary OPCS4: G82.8 Other specified other operations on ileum	Health-related outcomes > Hospital inpatient > Summary Operations
131962	DATE	484497/2652(487149)	0.0420521	0.00261117	0.081491	0.036637	LOGISTIC-BINARY	Date M80 first reported (osteoporosis with pathological fracture)	Health-related outcomes > First occurrences > Musculoskeletal system and connective tissue disorders
41200#R104	CAT-MUL	487041/108(487149)	-0.211682	-0.410257	-0.0131827	0.0366371	LOGISTIC-BINARY	Operative procedures - main OPCS4: R10.4 Sampling of chorionic villus NEC	Health-related outcomes > Hospital inpatient > Summary Operations
41272#L531	CAT-MUL	487127/22(487149)	0.456361	0.0279318	0.883994	0.0366797	LOGISTIC-BINARY	Operative procedures - OPCS4: L53.1 Repair of iliac artery NEC	Health-related outcomes > Hospital inpatient > Summary Operations
41210#C808	CAT-MUL	487039/110(487149)	0.201918	0.0124123	0.391302	0.0367082	LOGISTIC-BINARY	Operative procedures - secondary OPCS4: C80.8 Other specified operations on retinal membrane	Health-related outcomes > Hospital inpatient > Summary Operations
41210#S523	CAT-MUL	486973/176(487149)	0.163652	0.0100577	0.317187	0.0367331	LOGISTIC-BINARY	Operative procedures - secondary OPCS4: S52.3 Insertion of therapeutic substance into subcutaneous tissue NEC	Health-related outcomes > Hospital inpatient > Summary Operations
41272#F182	CAT-MUL	487130/19(487149)	-0.486287	-0.943385	-0.0302267	0.0367955	LOGISTIC-BINARY	Operative procedures - OPCS4: F18.2 Marsupialisation of dental lesion of jaw	Health-related outcomes > Hospital inpatient > Summary Operations
41200#Q411	CAT-MUL	487130/19(487149)	0.509213	0.031187	0.987434	0.0368058	LOGISTIC-BINARY	Operative procedures - main OPCS4: Q41.1 Salpingography	Health-related outcomes > Hospital inpatient > Summary Operations
132248	DATE	486593/556(487149)	-0.0942728	-0.182819	-0.00575163	0.0368811	LOGISTIC-BINARY	Date O62 first reported (abnormalities of forces of labour)	Health-related outcomes > First occurrences > Pregnancy, childbirth and the puerperium
41210#W354	CAT-MUL	487103/46(487149)	0.313693	0.0189787	0.608145	0.0368823	LOGISTIC-BINARY	Operative procedures - secondary OPCS4: W35.4 Therapeutic drilling of bone NEC	Health-related outcomes > Hospital inpatient > Summary Operations
20004#1218	CAT-MUL	475544/11472(487016)	0.0192435	0.00116989	0.0373162	0.0368971	LOGISTIC-BINARY	Operation code: vasectomy	UK Biobank Assessment Centre > Verbal interview > Operations
22601#35643275	CAT-MUL	116019/53(116072)	0.29514	0.0177492	0.572101	0.0369036	LOGISTIC-BINARY	Job coding: careers adviser or vocational guidance specialist, placement advisor	Online follow-up > Work environment > Employment history
41210#Y132	CAT-MUL	486063/1086(487149)	0.0636751	0.00385277	0.123485	0.0369404	LOGISTIC-BINARY	Operative procedures - secondary OPCS4: Y13.2 Cryotherapy to lesion of organ NOC	Health-related outcomes > Hospital inpatient > Summary Operations
41272#Y132	CAT-MUL	486063/1086(487149)	0.0636751	0.00385277	0.123485	0.0369404	LOGISTIC-BINARY	Operative procedures - OPCS4: Y13.2 Cryotherapy to lesion of organ NOC	Health-related outcomes > Hospital inpatient > Summary Operations
41272#F134	CAT-MUL	487135/14(487149)	0.568667	0.0336253	1.10187	0.0369496	LOGISTIC-BINARY	Operative procedures - OPCS4: F13.4 Restoration of part of tooth using inlay NEC	Health-related outcomes > Hospital inpatient > Summary Operations
22617#5245	CAT-MUL	115542/530(116072)	0.0868592	0.00518924	0.168427	0.0369946	LOGISTIC-BINARY	Job code - historical: Computer engineers, installation and maintenance	Online follow-up > Work environment > Employment history
27832	CONTINUOUS	16705	0.016264	0.000976433	0.0315517	0.0370572	LINEAR	Retinal pigment epithelium thickness at inner temporal subfield (left)	Assessment Centre > Physical measures > Eye measures > Retinal optical coherence tomography > Derived OCT measures
41272#W101	CAT-MUL	487136/13(487149)	0.589862	0.0346192	1.14345	0.0370659	LOGISTIC-BINARY	Operative procedures - OPCS4: W10.1 Open osteoclasis and angular correction and internal fixation HFQ	Health-related outcomes > Hospital inpatient > Summary Operations
41200#W784	CAT-MUL	486785/364(487149)	0.111338	0.00664351	0.215991	0.0370907	LOGISTIC-BINARY	Operative procedures - main OPCS4: W78.4 Limited release of contracture of capsule of joint	Health-related outcomes > Hospital inpatient > Summary Operations
22601#33143448	CAT-MUL	115934/138(116072)	0.174567	0.0102684	0.338518	0.0371036	LOGISTIC-BINARY	Job coding: prison service officer (below principal officer), prison warder	Online follow-up > Work environment > Employment history
22617#3314	CAT-MUL	115934/138(116072)	0.174567	0.0102684	0.338518	0.0371036	LOGISTIC-BINARY	Job code - historical: Prison service officers (below principal officer)	Online follow-up > Work environment > Employment history
41210#L688	CAT-MUL	487013/136(487149)	0.177913	0.0105536	0.345155	0.0371319	LOGISTIC-BINARY	Operative procedures - secondary OPCS4: L68.8 Other specified repair of other artery	Health-related outcomes > Hospital inpatient > Summary Operations
20003#1141189380	CAT-MUL	486941/75(487016)	-0.242641	-0.471008	-0.0146611	0.0371413	LOGISTIC-BINARY	Treatment/medication code: emtricitabine	UK Biobank Assessment Centre > Verbal interview > Medications
41200#L193	CAT-MUL	487125/24(487149)	0.416634	0.0243973	0.807963	0.0371606	LOGISTIC-BINARY	Operative procedures - main OPCS4: L19.3 Replacement of aneurysmal segment of suprarenal abdominal aorta by anastomosis of aorta to aorta NEC	Health-related outcomes > Hospital inpatient > Summary Operations
41272#G453	CAT-MUL	487058/91(487149)	0.225578	0.0133215	0.437674	0.0371816	LOGISTIC-BINARY	Operative procedures - OPCS4: G45.3 Fibreoptic endoscopic insertion of Bravo pH capsule into upper gastrointestinal tract	Health-related outcomes > Hospital inpatient > Summary Operations
41200#F182	CAT-MUL	487132/17(487149)	-0.516269	-1.00271	-0.0311292	0.0372004	LOGISTIC-BINARY	Operative procedures - main OPCS4: F18.2 Marsupialisation of dental lesion of jaw	Health-related outcomes > Hospital inpatient > Summary Operations
20003#1140866420	CAT-MUL	486969/47(487016)	0.325604	0.0192664	0.631844	0.0372011	LOGISTIC-BINARY	Treatment/medication code: moduretic tablet	UK Biobank Assessment Centre > Verbal interview > Medications
41200#C892	CAT-MUL	487088/61(487149)	0.271586	0.0159688	0.527018	0.037241	LOGISTIC-BINARY	Operative procedures - main OPCS4: C89.2 Injection of steroid into posterior segment of eye	Health-related outcomes > Hospital inpatient > Summary Operations
41272#S682	CAT-MUL	486749/400(487149)	0.104759	0.00616778	0.203311	0.0372504	LOGISTIC-BINARY	Operative procedures - OPCS4: S68.2 Excision of wedge of nail	Health-related outcomes > Hospital inpatient > Summary Operations
22617#5319	CAT-MUL	115715/357(116072)	0.105238	0.00613114	0.204191	0.0372653	LOGISTIC-BINARY	Job code - historical: Construction trades n.e.c.	Online follow-up > Work environment > Employment history
20001#1037	CAT-MUL	486976/40(487016)	0.346812	0.0203002	0.673118	0.0373011	LOGISTIC-BINARY	Cancer code, self-reported: female genital tract cancer	UK Biobank Assessment Centre > Verbal interview > Medical conditions
20248	INTEGER	41799	0.0193517	0.00113226	0.0375712	0.0373541	ORDERED-LOGISTIC	Total errors traversing alphanumeric path (trail #2)	Online follow-up > Cognitive function online > Trail making
27748	CONTINUOUS	45549	-0.00900318	-0.0174795	-0.000526875	0.0373619	LINEAR	Volume of S-collat-transv-ant (right hemisphere)	UK Biobank Assessment Centre > Imaging > Brain MRI > T1 structural brain MRI > Freesurfer a2009s
41200#H151	CAT-MUL	486756/393(487149)	0.105913	0.00617684	0.205617	0.0373688	LOGISTIC-BINARY	Operative procedures - main OPCS4: H15.1 Loop colostomy	Health-related outcomes > Hospital inpatient > Summary Operations
41200#T741	CAT-MUL	487133/16(487149)	0.519605	0.0294968	1.00786	0.0374006	LOGISTIC-BINARY	Operative procedures - main OPCS4: T74.1 Biopsy of lesion of tendon NEC	Health-related outcomes > Hospital inpatient > Summary Operations
41200#Q112	CAT-MUL	486884/265(487149)	-0.136998	-0.266065	-0.00795637	0.0374634	LOGISTIC-BINARY	Operative procedures - main OPCS4: Q11.2 Dilation of cervix uteri and evacuation of products of conception from uterus NEC	Health-related outcomes > Hospital inpatient > Summary Operations
22601#91342734	CAT-MUL	116045/27(116072)	0.39988	0.0223573	0.775808	0.0375288	LOGISTIC-BINARY	Job coding: packer, wrapper, foreman	Online follow-up > Work environment > Employment history
41210#L632	CAT-MUL	487115/34(487149)	0.353285	0.0201525	0.685991	0.0375533	LOGISTIC-BINARY	Operative procedures - secondary OPCS4: L63.2 Percutaneous transluminal embolectomy of femoral artery	Health-related outcomes > Hospital inpatient > Summary Operations
41210#Y412	CAT-MUL	486822/327(487149)	0.114291	0.00652923	0.222007	0.0376037	LOGISTIC-BINARY	Operative procedures - secondary OPCS4: Y41.2 Endoscopic ultrasound staging examination of organ NOC	Health-related outcomes > Hospital inpatient > Summary Operations
41272#Y412	CAT-MUL	486822/327(487149)	0.114291	0.00652923	0.222007	0.0376037	LOGISTIC-BINARY	Operative procedures - OPCS4: Y41.2 Endoscopic ultrasound staging examination of organ NOC	Health-related outcomes > Hospital inpatient > Summary Operations
41200#C466	CAT-MUL	487105/44(487149)	-0.317257	-0.6166	-0.0183246	0.0376415	LOGISTIC-BINARY	Operative procedures - main OPCS4: C46.6 Amniotic membrane graft to cornea	Health-related outcomes > Hospital inpatient > Summary Operations
26527	CONTINUOUS	45549	0.00851788	0.000483558	0.0165522	0.0377166	LINEAR	Volume of CSF (whole brain)	UK Biobank Assessment Centre > Imaging > Brain MRI > T1 structural brain MRI > Freesurfer ASEG
41272#Z694	CAT-MUL	486857/292(487149)	0.123418	0.00697706	0.239817	0.037729	LOGISTIC-BINARY	Operative procedures - OPCS4: Z69.4 Mid shaft of humerus	Health-related outcomes > Hospital inpatient > Summary Operations
41210#Z694	CAT-MUL	486857/292(487149)	0.123418	0.00697706	0.239817	0.037729	LOGISTIC-BINARY	Operative procedures - secondary OPCS4: Z69.4 Mid shaft of humerus	Health-related outcomes > Hospital inpatient > Summary Operations
41200#V258	CAT-MUL	486818/331(487149)	0.115568	0.00652736	0.224564	0.0377359	LOGISTIC-BINARY	Operative procedures - main OPCS4: V25.8 Other specified primary decompression operations on lumbar spine	Health-related outcomes > Hospital inpatient > Summary Operations
41210#Y261	CAT-MUL	486795/354(487149)	0.112778	0.00635766	0.219161	0.0377605	LOGISTIC-BINARY	Operative procedures - secondary OPCS4: Y26.1 Reconstruction of organ NOC	Health-related outcomes > Hospital inpatient > Summary Operations
41272#Y261	CAT-MUL	486795/354(487149)	0.112778	0.00635766	0.219161	0.0377605	LOGISTIC-BINARY	Operative procedures - OPCS4: Y26.1 Reconstruction of organ NOC	Health-related outcomes > Hospital inpatient > Summary Operations
20003#1141180936	CAT-MUL	486797/219(487016)	0.146343	0.0082415	0.284417	0.037784	LOGISTIC-BINARY	Treatment/medication code: calcium carbonate+colecalciferol 1.25g/5micrograms tablet	UK Biobank Assessment Centre > Verbal interview > Medications
41272#L513	CAT-MUL	487125/24(487149)	0.420956	0.0233319	0.817711	0.037791	LOGISTIC-BINARY	Operative procedures - OPCS4: L51.3 Bypass of artery of leg by anastomosis of aorta to common femoral artery NEC	Health-related outcomes > Hospital inpatient > Summary Operations
41272#C648	CAT-MUL	486889/260(487149)	0.13281	0.00746274	0.258112	0.0377987	LOGISTIC-BINARY	Operative procedures - OPCS4: C64.8 Other specified other operations on iris	Health-related outcomes > Hospital inpatient > Summary Operations
24455	CONTINUOUS	46068	-0.0093651	-0.0182038	-0.00052644	0.0378296	LINEAR	90th percentile of relative head motion from dMRI	Assessment centre > Imaging > Brain MRI > Diffusion brain MRI
40006#C919	CAT-MUL	487118/31(487149)	0.370906	0.0205456	0.720641	0.037845	LOGISTIC-BINARY	Type of cancer: ICD10: C91.9 Lymphoid leukaemia, unspecified	Health-related outcomes > Cancer register
40011#9820	CAT-MUL	487118/31(487149)	0.370906	0.0205456	0.720641	0.037845	LOGISTIC-BINARY	Histology of cancer tumour: Lymphoid leukemia, NOS	Health-related outcomes > Cancer register
41272#G725	CAT-MUL	487088/61(487149)	-0.26751	-0.520248	-0.0151909	0.0378657	LOGISTIC-BINARY	Operative procedures - OPCS4: G72.5 Anastomosis of ileum to anus and creation of pouch HFQ	Health-related outcomes > Hospital inpatient > Summary Operations
41272#Z091	CAT-MUL	487139/10(487149)	-0.663417	-1.29177	-0.0381349	0.0379244	LOGISTIC-BINARY	Operative procedures - OPCS4: Z09.1 Circumflex nerve	Health-related outcomes > Hospital inpatient > Summary Operations
41210#Z091	CAT-MUL	487139/10(487149)	-0.663417	-1.29177	-0.0381349	0.0379244	LOGISTIC-BINARY	Operative procedures - secondary OPCS4: Z09.1 Circumflex nerve	Health-related outcomes > Hospital inpatient > Summary Operations
41272#Y156	CAT-MUL	487130/19(487149)	0.484243	0.0262276	0.94069	0.0379509	LOGISTIC-BINARY	Operative procedures - OPCS4: Y15.6 Adjustment to stent in organ NOC	Health-related outcomes > Hospital inpatient > Summary Operations
41210#Y156	CAT-MUL	487130/19(487149)	0.484243	0.0262276	0.94069	0.0379509	LOGISTIC-BINARY	Operative procedures - secondary OPCS4: Y15.6 Adjustment to stent in organ NOC	Health-related outcomes > Hospital inpatient > Summary Operations
41200#M025	CAT-MUL	486137/1012(487149)	0.0658691	0.00365627	0.128069	0.0379519	LOGISTIC-BINARY	Operative procedures - main OPCS4: M02.5 Nephrectomy NEC	Health-related outcomes > Hospital inpatient > Summary Operations
131906	DATE	482333/4816(487149)	0.0310339	0.00172422	0.060342	0.0379567	LOGISTIC-BINARY	Date M41 first reported (scoliosis)	Health-related outcomes > First occurrences > Musculoskeletal system and connective tissue disorders
41200#H053	CAT-MUL	487011/138(487149)	0.175922	0.0097021	0.342007	0.0379678	LOGISTIC-BINARY	Operative procedures - main OPCS4: H05.3 Total colectomy and ileostomy NEC	Health-related outcomes > Hospital inpatient > Summary Operations
41272#X505	CAT-MUL	487031/118(487149)	0.187889	0.0103243	0.365302	0.0380043	LOGISTIC-BINARY	Operative procedures - OPCS4: X50.5 Evaluation of cardioverter defibrillator	Health-related outcomes > Hospital inpatient > Summary Operations
41272#D203	CAT-MUL	486893/256(487149)	0.131335	0.00722898	0.255377	0.0380173	LOGISTIC-BINARY	Operative procedures - OPCS4: D20.3 Removal of ventilation tube from tympanic membrane	Health-related outcomes > Hospital inpatient > Summary Operations
41200#S683	CAT-MUL	487030/119(487149)	0.192319	0.0105553	0.373946	0.0380269	LOGISTIC-BINARY	Operative procedures - main OPCS4: S68.3 Partial excision of nail NEC	Health-related outcomes > Hospital inpatient > Summary Operations
41272#K528	CAT-MUL	487050/99(487149)	-0.207169	-0.403065	-0.011411	0.0381249	LOGISTIC-BINARY	Operative procedures - OPCS4: K52.8 Other specified open operations on conducting system of heart	Health-related outcomes > Hospital inpatient > Summary Operations
41272#L638	CAT-MUL	487116/33(487149)	0.355019	0.0191948	0.690305	0.0381297	LOGISTIC-BINARY	Operative procedures - OPCS4: L63.8 Other specified transluminal operations on femoral artery	Health-related outcomes > Hospital inpatient > Summary Operations
41200#A793	CAT-MUL	487139/10(487149)	0.662057	0.0351715	1.28672	0.0382075	LOGISTIC-BINARY	Operative procedures - main OPCS4: A79.3 Destruction of lumbar sympathetic nerve NEC	Health-related outcomes > Hospital inpatient > Summary Operations
130634	DATE	486464/685(487149)	0.110812	0.00601492	0.21563	0.0382232	LOGISTIC-BINARY	Date D57 first reported (sickle-cell disorders)	Health-related outcomes > First occurrences > Blood, blood-forming organs and certain immune disorders
41210#W871	CAT-MUL	487058/91(487149)	0.221522	0.0119299	0.430964	0.0382415	LOGISTIC-BINARY	Operative procedures - secondary OPCS4: W87.1 Diagnostic endoscopic examination of knee joint and biopsy of lesion of knee joint	Health-related outcomes > Hospital inpatient > Summary Operations
27577	CONTINUOUS	45549	-0.0090383	-0.0175882	-0.000488394	0.0382731	LINEAR	Area of G-parietal-sup (right hemisphere)	UK Biobank Assessment Centre > Imaging > Brain MRI > T1 structural brain MRI > Freesurfer a2009s
41272#R104	CAT-MUL	487028/121(487149)	-0.198426	-0.386168	-0.0107406	0.0382787	LOGISTIC-BINARY	Operative procedures - OPCS4: R10.4 Sampling of chorionic villus NEC	Health-related outcomes > Hospital inpatient > Summary Operations
40006#D352	CAT-MUL	486803/346(487149)	0.112676	0.00604723	0.21926	0.038306	LOGISTIC-BINARY	Type of cancer: ICD10: D35.2 Pituitary gland	Health-related outcomes > Cancer register
20086#8	CAT-MUL	67361/1594(68955)	0.0549315	0.00295311	0.106914	0.038333	LOGISTIC-BINARY	Type of special diet followed: Gluten-free	Online follow-up > Diet by 24-hour recall > Typical diet yesterday
41272#E198	CAT-MUL	487128/21(487149)	0.44155	0.0231437	0.858919	0.038376	LOGISTIC-BINARY	Operative procedures - OPCS4: E19.8 Other specified excision of pharynx	Health-related outcomes > Hospital inpatient > Summary Operations
41210#C619	CAT-MUL	487127/22(487149)	-0.47904	-0.932839	-0.0259377	0.0383863	LOGISTIC-BINARY	Operative procedures - secondary OPCS4: C61.9 Unspecified other operations on trabecular meshwork of eye	Health-related outcomes > Hospital inpatient > Summary Operations
41272#C452	CAT-MUL	487031/118(487149)	0.198049	0.0104603	0.385515	0.0384572	LOGISTIC-BINARY	Operative procedures - OPCS4: C45.2 Excision of lesion of cornea NEC	Health-related outcomes > Hospital inpatient > Summary Operations
22601#24333290	CAT-MUL	115958/114(116072)	-0.187953	-0.366157	-0.0101461	0.038497	LOGISTIC-BINARY	Job coding: quantity surveyor, quantity survey technician	Online follow-up > Work environment > Employment history
20003#1140917034	CAT-MUL	486795/221(487016)	0.142352	0.00750203	0.277149	0.0385074	LOGISTIC-BINARY	Treatment/medication code: airomir 100micrograms cfc-free inhaler	UK Biobank Assessment Centre > Verbal interview > Medications
41210#C652	CAT-MUL	486770/379(487149)	-0.108645	-0.211582	-0.00574355	0.038537	LOGISTIC-BINARY	Operative procedures - secondary OPCS4: C65.2 Injection of bleb	Health-related outcomes > Hospital inpatient > Summary Operations
41200#V263	CAT-MUL	487082/67(487149)	0.259415	0.0136027	0.505072	0.0385406	LOGISTIC-BINARY	Operative procedures - main OPCS4: V26.3 Revisional posterior decompression of lumbar spine and intertransverse fusion of joint of lumbar spine	Health-related outcomes > Hospital inpatient > Summary Operations
41200#R281	CAT-MUL	487117/32(487149)	-0.38913	-0.758063	-0.0206136	0.0385652	LOGISTIC-BINARY	Operative procedures - main OPCS4: R28.1 Curettage of delivered uterus	Health-related outcomes > Hospital inpatient > Summary Operations
41272#B082	CAT-MUL	486957/192(487149)	0.157311	0.00825316	0.306328	0.0385662	LOGISTIC-BINARY	Operative procedures - OPCS4: B08.2 Subtotal thyroidectomy	Health-related outcomes > Hospital inpatient > Summary Operations
40006#C629	CAT-MUL	486705/444(487149)	-0.0943025	-0.183684	-0.00498117	0.0385849	LOGISTIC-BINARY	Type of cancer: ICD10: C62.9 Testis, unspecified	Health-related outcomes > Cancer register
41200#D033	CAT-MUL	487110/39(487149)	0.32842	0.0169204	0.639247	0.0385857	LOGISTIC-BINARY	Operative procedures - main OPCS4: D03.3 Pinnaplasty	Health-related outcomes > Hospital inpatient > Summary Operations
20003#1141180150	CAT-MUL	486895/121(487016)	0.190922	0.00997242	0.37177	0.0385878	LOGISTIC-BINARY	Treatment/medication code: arcoxia 90mg tablet	UK Biobank Assessment Centre > Verbal interview > Medications
20003#1140851088	CAT-MUL	486815/201(487016)	0.151035	0.00790204	0.294118	0.0385896	LOGISTIC-BINARY	Treatment/medication code: senokot 7.5mg tablet	UK Biobank Assessment Centre > Verbal interview > Medications
41210#W913	CAT-MUL	487065/84(487149)	0.229382	0.0119726	0.446696	0.0386073	LOGISTIC-BINARY	Operative procedures - secondary OPCS4: W91.3 Manipulation of prosthetic joint NEC	Health-related outcomes > Hospital inpatient > Summary Operations
20003#1141176670	CAT-MUL	486834/182(487016)	0.157171	0.00819488	0.30609	0.038624	LOGISTIC-BINARY	Treatment/medication code: celebrex 200mg capsule	UK Biobank Assessment Centre > Verbal interview > Medications
41210#T554	CAT-MUL	487109/40(487149)	-0.321785	-0.626915	-0.0169563	0.0386542	LOGISTIC-BINARY	Operative procedures - secondary OPCS4: T55.4 Release fasciotomy of anterior compartment of lower leg	Health-related outcomes > Hospital inpatient > Summary Operations
41200#V401	CAT-MUL	487103/46(487149)	0.305078	0.0156141	0.594103	0.0387165	LOGISTIC-BINARY	Operative procedures - main OPCS4: V40.1 Non-rigid stabilisation of spine	Health-related outcomes > Hospital inpatient > Summary Operations
41200#S141	CAT-MUL	486827/322(487149)	-0.116989	-0.22794	-0.00608812	0.0387233	LOGISTIC-BINARY	Operative procedures - main OPCS4: S14.1 Shave biopsy of lesion of skin of head or neck	Health-related outcomes > Hospital inpatient > Summary Operations
41200#C311	CAT-MUL	486931/218(487149)	-0.142833	-0.278307	-0.00742939	0.0387351	LOGISTIC-BINARY	Operative procedures - main OPCS4: C31.1 Recession of medial rectus muscle and resection of lateral rectus muscle of eye	Health-related outcomes > Hospital inpatient > Summary Operations
41200#W817	CAT-MUL	487121/28(487149)	0.399214	0.0203632	0.777433	0.0387509	LOGISTIC-BINARY	Operative procedures - main OPCS4: W81.7 Insertion of therapeutic spacer into joint	Health-related outcomes > Hospital inpatient > Summary Operations
20003#1141193290	CAT-MUL	486946/70(487016)	0.253677	0.012921	0.494262	0.0388397	LOGISTIC-BINARY	Treatment/medication code: lyrinel xl 5mg m/r tablet	UK Biobank Assessment Centre > Verbal interview > Medications
41210#Z436	CAT-MUL	487088/61(487149)	0.253624	0.0127305	0.494067	0.0388857	LOGISTIC-BINARY	Operative procedures - secondary OPCS4: Z43.6 Male perineum	Health-related outcomes > Hospital inpatient > Summary Operations
41272#Z436	CAT-MUL	487088/61(487149)	0.253624	0.0127305	0.494067	0.0388857	LOGISTIC-BINARY	Operative procedures - OPCS4: Z43.6 Male perineum	Health-related outcomes > Hospital inpatient > Summary Operations
41272#T724	CAT-MUL	487057/92(487149)	0.218001	0.0110091	0.424776	0.0388967	LOGISTIC-BINARY	Operative procedures - OPCS4: T72.4 Exploration of sheath of tendon	Health-related outcomes > Hospital inpatient > Summary Operations
41210#Z705	CAT-MUL	479031/8118(487149)	-0.0240699	-0.0469162	-0.00122527	0.0389217	LOGISTIC-BINARY	Operative procedures - secondary OPCS4: Z70.5 Lower end of radius NEC	Health-related outcomes > Hospital inpatient > Summary Operations
41272#Z705	CAT-MUL	479031/8118(487149)	-0.0240699	-0.0469162	-0.00122527	0.0389217	LOGISTIC-BINARY	Operative procedures - OPCS4: Z70.5 Lower end of radius NEC	Health-related outcomes > Hospital inpatient > Summary Operations
41200#S575	CAT-MUL	486889/260(487149)	0.130475	0.00660388	0.254287	0.0389224	LOGISTIC-BINARY	Operative procedures - main OPCS4: S57.5 Attention to dressing of skin NEC	Health-related outcomes > Hospital inpatient > Summary Operations
103060	CAT-SIN	68955	0.0189131	0.000953299	0.0368729	0.0389811	ORDERED-LOGISTIC	Poultry intake	Online follow-up > Diet by 24-hour recall > Meat/fish yesterday
41272#X962	CAT-MUL	487064/85(487149)	0.228548	0.0114746	0.445461	0.0389885	LOGISTIC-BINARY	Operative procedures - OPCS4: X96.2 Allergen immunotherapy drugs Band 1	Health-related outcomes > Hospital inpatient > Summary Operations
22601#12392993	CAT-MUL	116040/32(116072)	0.36831	0.0181203	0.717421	0.0390025	LOGISTIC-BINARY	Job coding: laundry, laundrette, dry cleaning manager or proprietor/owner	Online follow-up > Work environment > Employment history
41200#P094	CAT-MUL	487112/37(487149)	0.357625	0.0179306	0.697153	0.0390228	LOGISTIC-BINARY	Operative procedures - main OPCS4	Health-related outcomes > Hospital inpatient > Summary Operations
41200#M099	CAT-MUL	487133/16(487149)	0.514454	0.0250506	1.00201	0.0390486	LOGISTIC-BINARY	Operative procedures - main OPCS4: M09.9 Unspecified therapeutic endoscopic operations on calculus of kidney	Health-related outcomes > Hospital inpatient > Summary Operations
41200#H269	CAT-MUL	487115/34(487149)	0.360565	0.0177805	0.702709	0.0390708	LOGISTIC-BINARY	Operative procedures - main OPCS4: H26.9 Unspecified endoscopic extirpation of lesion of sigmoid colon using rigid sigmoidoscope	Health-related outcomes > Hospital inpatient > Summary Operations
20003#1141166294	CAT-MUL	486820/196(487016)	0.150647	0.00751803	0.293719	0.0390818	LOGISTIC-BINARY	Treatment/medication code: leflunomide	UK Biobank Assessment Centre > Verbal interview > Medications
20003#1140868532	CAT-MUL	486711/305(487016)	0.116867	0.00578999	0.227886	0.0391338	LOGISTIC-BINARY	Treatment/medication code: testosterone product	UK Biobank Assessment Centre > Verbal interview > Medications
24174	CONTINUOUS	38202	0.00948211	0.000471691	0.0184925	0.0391543	LINEAR	LV radial strain global	Assessment centre > Imaging > Heart MRI > Cardiac and aortic function
41272#Y951	CAT-MUL	487083/66(487149)	-0.26769	-0.522194	-0.0133152	0.0391889	LOGISTIC-BINARY	Operative procedures - OPCS4: Y95.1 Over 20 weeks gestational age	Health-related outcomes > Hospital inpatient > Summary Operations
41210#Y951	CAT-MUL	487083/66(487149)	-0.26769	-0.522194	-0.0133152	0.0391889	LOGISTIC-BINARY	Operative procedures - secondary OPCS4: Y95.1 Over 20 weeks gestational age	Health-related outcomes > Hospital inpatient > Summary Operations
20003#1140862140	CAT-MUL	486995/21(487016)	0.457203	0.0222961	0.891256	0.039191	LOGISTIC-BINARY	Treatment/medication code: pulmadil 200micrograms inhaler	UK Biobank Assessment Centre > Verbal interview > Medications
41210#Z615	CAT-MUL	487130/19(487149)	0.496137	0.0242045	0.967193	0.039211	LOGISTIC-BINARY	Operative procedures - secondary OPCS4: Z61.5 Para-aortic lymph node	Health-related outcomes > Hospital inpatient > Summary Operations
41246#2405	CAT-MUL	466549/396(466945)	0.107985	0.00525851	0.210683	0.0393353	LOGISTIC-BINARY	Treatment speciality of consultant (recoded): Podiatric Surgery	Health-related outcomes > Hospital inpatient > Summary Administration
20003#1140925978	CAT-MUL	486798/218(487016)	0.14087	0.00684024	0.274828	0.0393468	LOGISTIC-BINARY	Treatment/medication code: mycophenolate	UK Biobank Assessment Centre > Verbal interview > Medications
41272#M013	CAT-MUL	486949/200(487149)	0.146688	0.00710235	0.28619	0.0393696	LOGISTIC-BINARY	Operative procedures - OPCS4: M01.3 Allotransplantation of kidney from cadaver NEC	Health-related outcomes > Hospital inpatient > Summary Operations
40006#C039	CAT-MUL	487137/12(487149)	0.587937	0.0278849	1.14625	0.0393876	LOGISTIC-BINARY	Type of cancer: ICD10: C03.9 Gum, unspecified	Health-related outcomes > Cancer register
41210#T854	CAT-MUL	486962/187(487149)	0.15472	0.00748265	0.301896	0.039398	LOGISTIC-BINARY	Operative procedures - secondary OPCS4: T85.4 Block dissection of para-aortic lymph nodes	Health-related outcomes > Hospital inpatient > Summary Operations
41200#V445	CAT-MUL	487038/111(487149)	0.201963	0.00976618	0.394098	0.0394087	LOGISTIC-BINARY	Operative procedures - main OPCS4: V44.5 Balloon kyphoplasty of fracture of spine	Health-related outcomes > Hospital inpatient > Summary Operations
20003#1141168578	CAT-MUL	486878/138(487016)	-0.185458	-0.361973	-0.00903403	0.0394094	LOGISTIC-BINARY	Treatment/medication code: evista 60mg tablet	UK Biobank Assessment Centre > Verbal interview > Medications
41200#L279	CAT-MUL	487137/12(487149)	0.576851	0.0270725	1.12486	0.0394516	LOGISTIC-BINARY	Operative procedures - main OPCS4: L27.9 Unspecified transluminal insertion of stent graft for aneurysmal segment of aorta	Health-related outcomes > Hospital inpatient > Summary Operations
41210#T322	CAT-MUL	487126/23(487149)	0.430878	0.0204389	0.840507	0.0394564	LOGISTIC-BINARY	Operative procedures - secondary OPCS4	Health-related outcomes > Hospital inpatient > Summary Operations
41272#W831	CAT-MUL	487037/112(487149)	0.19358	0.00923642	0.377739	0.0394786	LOGISTIC-BINARY	Operative procedures - OPCS4: W83.1 Endoscopic drilling of lesion of articular cartilage	Health-related outcomes > Hospital inpatient > Summary Operations
41210#A551	CAT-MUL	487059/90(487149)	0.220426	0.0104588	0.430243	0.0395606	LOGISTIC-BINARY	Operative procedures - secondary OPCS4: A55.1 Radiculography	Health-related outcomes > Hospital inpatient > Summary Operations
41210#Z582	CAT-MUL	486972/177(487149)	0.157018	0.00743727	0.306506	0.039586	LOGISTIC-BINARY	Operative procedures - secondary OPCS4: Z58.2 Peroneus	Health-related outcomes > Hospital inpatient > Summary Operations
41272#Z582	CAT-MUL	486972/177(487149)	0.157018	0.00743727	0.306506	0.039586	LOGISTIC-BINARY	Operative procedures - OPCS4: Z58.2 Peroneus	Health-related outcomes > Hospital inpatient > Summary Operations
41258#444	CAT-MUL	487135/14(487149)	0.564718	0.0263485	1.10176	0.0396267	LOGISTIC-BINARY	Operative procedures - secondary OPCS3: 444 Appendicectomy, not otherwise stated	Health-related outcomes > Hospital inpatient > Summary Operations
41272#T058	CAT-MUL	487016/133(487149)	0.177744	0.00836788	0.34699	0.0396283	LOGISTIC-BINARY	Operative procedures - OPCS4: T05.8 Other specified other operations on chest wall	Health-related outcomes > Hospital inpatient > Summary Operations
41210#M382	CAT-MUL	486484/665(487149)	0.0809217	0.00382655	0.157999	0.0396399	LOGISTIC-BINARY	Operative procedures - secondary OPCS4: M38.2 Cystostomy and insertion of suprapubic tube into bladder	Health-related outcomes > Hospital inpatient > Summary Operations
41272#E493	CAT-MUL	486988/161(487149)	0.162926	0.00766827	0.318078	0.0396416	LOGISTIC-BINARY	Operative procedures - OPCS4: E49.3 Diagnostic fibreoptic endoscopic examination of lower respiratory tract and brush cytology of lesion of lower respiratory tract	Health-related outcomes > Hospital inpatient > Summary Operations
20003#1140877612	CAT-MUL	486976/40(487016)	0.331874	0.0154771	0.647834	0.0396707	LOGISTIC-BINARY	Treatment/medication code: vitamin c+a+d tablet	UK Biobank Assessment Centre > Verbal interview > Medications
41272#Q082	CAT-MUL	487068/81(487149)	0.243243	0.0114324	0.475008	0.0396982	LOGISTIC-BINARY	Operative procedures - OPCS4: Q08.2 Vaginal hysterectomy and excision of periuterine tissue NEC	Health-related outcomes > Hospital inpatient > Summary Operations
41272#N283	CAT-MUL	486831/318(487149)	0.111622	0.00521461	0.217968	0.0397236	LOGISTIC-BINARY	Operative procedures - OPCS4: N28.3 Plication of corpora of penis	Health-related outcomes > Hospital inpatient > Summary Operations
41272#Z048	CAT-MUL	487094/55(487149)	0.280646	0.0129526	0.548226	0.039859	LOGISTIC-BINARY	Operative procedures - OPCS4: Z04.8 Specified cranial nerve NEC	Health-related outcomes > Hospital inpatient > Summary Operations
41210#Z048	CAT-MUL	487094/55(487149)	0.280646	0.0129526	0.548226	0.039859	LOGISTIC-BINARY	Operative procedures - secondary OPCS4: Z04.8 Specified cranial nerve NEC	Health-related outcomes > Hospital inpatient > Summary Operations
40006#C433	CAT-MUL	486769/380(487149)	-0.10591	-0.20695	-0.00490794	0.0398916	LOGISTIC-BINARY	Type of cancer: ICD10: C43.3 Malignant melanoma of other and unspecified parts of face	Health-related outcomes > Cancer register
22617#3563	CAT-MUL	114808/1264(116072)	0.0581604	0.00266946	0.11363	0.039908	LOGISTIC-BINARY	Job code - historical: Vocational and industrial trainers and instructors	Online follow-up > Work environment > Employment history
132168	DATE	481529/5620(487149)	-0.0295626	-0.0577651	-0.00136272	0.0399182	LOGISTIC-BINARY	Date O03 first reported (spontaneous abortion)	Health-related outcomes > First occurrences > Pregnancy, childbirth and the puerperium
41210#W351	CAT-MUL	487002/147(487149)	0.171608	0.00783771	0.335285	0.0399426	LOGISTIC-BINARY	Operative procedures - secondary OPCS4: W35.1 Introduction of therapeutic substance into bone	Health-related outcomes > Hospital inpatient > Summary Operations
20003#1140882544	CAT-MUL	487001/15(487016)	-0.530338	-1.0376	-0.0252338	0.0399625	LOGISTIC-BINARY	Treatment/medication code: fucidin ointment	UK Biobank Assessment Centre > Verbal interview > Medications
41200#D153	CAT-MUL	486897/252(487149)	0.131589	0.00595302	0.257169	0.0400346	LOGISTIC-BINARY	Operative procedures - main OPCS4: D15.3 Incision of ear drum NEC	Health-related outcomes > Hospital inpatient > Summary Operations
41272#T748	CAT-MUL	486562/587(487149)	0.0862559	0.00388659	0.1686	0.0400956	LOGISTIC-BINARY	Operative procedures - OPCS4: T74.8 Other specified other operations on tendon	Health-related outcomes > Hospital inpatient > Summary Operations
20106#210	CAT-MUL	52964/15991(68955)	0.0190147	0.000848651	0.0371824	0.0402222	LOGISTIC-BINARY	Type of yogurt eaten: Low fat yogurt consumers	Online follow-up > Diet by 24-hour recall > Soup/snacks/pastries yesterday
41272#E926	CAT-MUL	487045/104(487149)	0.204369	0.00904456	0.399552	0.0402226	LOGISTIC-BINARY	Operative procedures - OPCS4: E92.6 Simple lung function exercise test	Health-related outcomes > Hospital inpatient > Summary Operations
41200#W363	CAT-MUL	486796/353(487149)	0.109547	0.0048466	0.214211	0.0402541	LOGISTIC-BINARY	Operative procedures - main OPCS4: W36.3 Diagnostic drilling of bone	Health-related outcomes > Hospital inpatient > Summary Operations
20004#1564	CAT-MUL	486593/423(487016)	-0.101104	-0.197738	-0.00450455	0.0402644	LOGISTIC-BINARY	Operation code: femoral hernia repair	UK Biobank Assessment Centre > Verbal interview > Operations
41272#Y139	CAT-MUL	487072/77(487149)	0.231484	0.0101549	0.452585	0.0402771	LOGISTIC-BINARY	Operative procedures - OPCS4: Y13.9 Unspecified other destruction of lesion of organ NOC	Health-related outcomes > Hospital inpatient > Summary Operations
41210#Y139	CAT-MUL	487072/77(487149)	0.231484	0.0101549	0.452585	0.0402771	LOGISTIC-BINARY	Operative procedures - secondary OPCS4: Y13.9 Unspecified other destruction of lesion of organ NOC	Health-related outcomes > Hospital inpatient > Summary Operations
20001#1059	CAT-MUL	483406/3610(487016)	-0.0347571	-0.0679796	-0.00153866	0.0403029	LOGISTIC-BINARY	Cancer code, self-reported: malignant melanoma	UK Biobank Assessment Centre > Verbal interview > Medical conditions
41210#T262	CAT-MUL	487127/22(487149)	0.434858	0.0187461	0.850091	0.0403582	LOGISTIC-BINARY	Operative procedures - secondary OPCS4: T26.2 Repair of recurrent incisional hernia using insert of prosthetic material	Health-related outcomes > Hospital inpatient > Summary Operations
26746	CONTINUOUS	45549	0.0085631	0.000373369	0.0167528	0.0404314	LINEAR	Area of rostralanteriorcingulate (left hemisphere)	UK Biobank Assessment Centre > Imaging > Brain MRI > T1 structural brain MRI > Freesurfer desikan white
41272#S478	CAT-MUL	487040/109(487149)	0.197411	0.00848438	0.386174	0.0404761	LOGISTIC-BINARY	Operative procedures - OPCS4: S47.8 Other specified opening of skin	Health-related outcomes > Hospital inpatient > Summary Operations
41210#A606	CAT-MUL	487007/142(487149)	0.173144	0.00745766	0.338722	0.0404767	LOGISTIC-BINARY	Operative procedures - secondary OPCS4: A60.6 Selective denervation of peripheral nerve	Health-related outcomes > Hospital inpatient > Summary Operations
27227	CONTINUOUS	45549	-0.00839442	-0.0164249	-0.000363975	0.0404822	LINEAR	Volume of precuneus (left hemisphere)	UK Biobank Assessment Centre > Imaging > Brain MRI > T1 structural brain MRI > Freesurfer DKT
41229#5QN	CAT-MUL	486928/221(487149)	0.139041	0.00598141	0.272031	0.0405006	LOGISTIC-BINARY	PCT responsible for patient data: BOURNEMOUTH AND POOLE TEACHING PCT	Health-related outcomes > Hospital inpatient > Summary Administration
27708	CONTINUOUS	45549	0.0088398	0.000382346	0.0172972	0.0405045	LINEAR	Volume of G-cingul-Post-ventral (right hemisphere)	UK Biobank Assessment Centre > Imaging > Brain MRI > T1 structural brain MRI > Freesurfer a2009s
41210#W928	CAT-MUL	487082/67(487149)	0.252402	0.0107745	0.493804	0.0405333	LOGISTIC-BINARY	Operative procedures - secondary OPCS4: W92.8 Other specified other operations on joint	Health-related outcomes > Hospital inpatient > Summary Operations
27533	CONTINUOUS	45549	-0.0089623	-0.0175382	-0.000386389	0.0405339	LINEAR	Volume of S-oc-middle+Lunatus (left hemisphere)	UK Biobank Assessment Centre > Imaging > Brain MRI > T1 structural brain MRI > Freesurfer a2009s
25832	CONTINUOUS	45106	-0.00902693	-0.017665	-0.000388848	0.0405415	LINEAR	Volume of grey matter in Juxtapositional Lobule Cortex (formerly Supplementary Motor Cortex) (left)	UK Biobank Assessment Centre > Imaging > Brain MRI > T1 structural brain MRI > Regional grey matter volumes (FAST)
24401	CONTINUOUS	3251	0.0336802	0.00144851	0.0659119	0.040561	LINEAR	Mean ATT in cerebrum in white matter and >50% cerebral partial volume	Assessment centre > Imaging > Brain MRI > Arterial spin labelling brain MRI
41200#Q022	CAT-MUL	487064/85(487149)	-0.235571	-0.461172	-0.0101518	0.0406104	LOGISTIC-BINARY	Operative procedures - main OPCS4: Q02.2 Laser destruction of lesion of cervix uteri	Health-related outcomes > Hospital inpatient > Summary Operations
102890	CAT-SIN	68955	-0.0610681	-0.119545	-0.00259143	0.0406468	ORDERED-LOGISTIC	Mozzarella intake	Online follow-up > Diet by 24-hour recall > Milk/eggs/cheese yesterday
25054	CONTINUOUS	37587	-0.0101652	-0.0198982	-0.000432252	0.0406578	LINEAR	Median z-statistic (in group-defined amygdala activation mask) for faces-shapes contrast	UK Biobank Assessment Centre > Imaging > Brain MRI > Task functional brain MRI
41272#Z144	CAT-MUL	487074/75(487149)	0.23996	0.0100763	0.469617	0.0406741	LOGISTIC-BINARY	Operative procedures - OPCS4: Z14.4 Adrenal gland	Health-related outcomes > Hospital inpatient > Summary Operations
41210#Z144	CAT-MUL	487074/75(487149)	0.23996	0.0100763	0.469617	0.0406741	LOGISTIC-BINARY	Operative procedures - secondary OPCS4: Z14.4 Adrenal gland	Health-related outcomes > Hospital inpatient > Summary Operations
41272#H581	CAT-MUL	486875/274(487149)	0.123395	0.00520125	0.241518	0.0406765	LOGISTIC-BINARY	Operative procedures - OPCS4: H58.1 Drainage of ischiorectal abscess	Health-related outcomes > Hospital inpatient > Summary Operations
41200#L591	CAT-MUL	487070/79(487149)	0.228763	0.00954036	0.447765	0.04073	LOGISTIC-BINARY	Operative procedures - main OPCS4: L59.1 Bypass of femoral artery by anastomosis of femoral artery to femoral artery NEC	Health-related outcomes > Hospital inpatient > Summary Operations
27744	CONTINUOUS	45549	-0.00887192	-0.0173697	-0.000374156	0.0407311	LINEAR	Volume of S-cingul-Marginalis (right hemisphere)	UK Biobank Assessment Centre > Imaging > Brain MRI > T1 structural brain MRI > Freesurfer a2009s
41210#C873	CAT-MUL	486778/371(487149)	0.108529	0.00456069	0.212468	0.0407321	LOGISTIC-BINARY	Operative procedures - secondary OPCS4: C87.3 Tomography evaluation of retina	Health-related outcomes > Hospital inpatient > Summary Operations
20003#1141200344	CAT-MUL	487004/12(487016)	-0.595856	-1.169	-0.0270681	0.0407323	LOGISTIC-BINARY	Treatment/medication code: fosamprenavir	UK Biobank Assessment Centre > Verbal interview > Medications
41272#R302	CAT-MUL	486882/267(487149)	-0.13285	-0.260103	-0.00557898	0.0407475	LOGISTIC-BINARY	Operative procedures - OPCS4: R30.2 Expression of placenta	Health-related outcomes > Hospital inpatient > Summary Operations
41256#243	CAT-MUL	487133/16(487149)	-0.528652	-1.03678	-0.0234923	0.0407506	LOGISTIC-BINARY	Operative procedures - main OPCS3: 243 Local excision or destruction of lesion of larynx	Health-related outcomes > Hospital inpatient > Summary Operations
41210#W301	CAT-MUL	486738/411(487149)	0.101771	0.00426086	0.199248	0.0407581	LOGISTIC-BINARY	Operative procedures - secondary OPCS4: W30.1 Application of external fixation to bone NEC	Health-related outcomes > Hospital inpatient > Summary Operations
41200#V412	CAT-MUL	487128/21(487149)	0.455245	0.0187312	0.891	0.0407916	LOGISTIC-BINARY	Operative procedures - main OPCS4: V41.2 Anterior attachment of correctional instrument to spine	Health-related outcomes > Hospital inpatient > Summary Operations
41210#T134	CAT-MUL	487115/34(487149)	-0.360909	-0.707	-0.0153328	0.0407966	LOGISTIC-BINARY	Operative procedures - secondary OPCS4: T13.4 Introduction of therapeutic substance into pleural cavity	Health-related outcomes > Hospital inpatient > Summary Operations
41200#K669	CAT-MUL	487117/32(487149)	0.367882	0.0151897	0.720277	0.0408422	LOGISTIC-BINARY	Operative procedures - main OPCS4: K66.9 Unspecified other operations on heart	Health-related outcomes > Hospital inpatient > Summary Operations
130922	DATE	484625/2524(487149)	0.0407243	0.00169077	0.0797518	0.0408483	LOGISTIC-BINARY	Date F52 first reported (sexual dysfunction, not caused by organic disorder or disease)	Health-related outcomes > First occurrences > Mental and behavioural disorders
41210#T438	CAT-MUL	487049/100(487149)	0.213955	0.00886122	0.418968	0.0408496	LOGISTIC-BINARY	Operative procedures - secondary OPCS4: T43.8 Other specified diagnostic endoscopic examination of peritoneum	Health-related outcomes > Hospital inpatient > Summary Operations
41200#E031	CAT-MUL	486429/720(487149)	0.0756711	0.00312366	0.148195	0.0408854	LOGISTIC-BINARY	Operative procedures - main OPCS4: E03.1 Submucous excision of septum of nose	Health-related outcomes > Hospital inpatient > Summary Operations
41272#V039	CAT-MUL	487118/31(487149)	-0.382381	-0.749244	-0.0161185	0.0408867	LOGISTIC-BINARY	Operative procedures - OPCS4: V03.9 Unspecified opening of cranium	Health-related outcomes > Hospital inpatient > Summary Operations
41210#E296	CAT-MUL	487139/10(487149)	-0.649177	-1.27444	-0.0290586	0.040905	LOGISTIC-BINARY	Operative procedures - secondary OPCS4: E29.6 Laryngectomy NEC	Health-related outcomes > Hospital inpatient > Summary Operations
20003#1141178036	CAT-MUL	486897/119(487016)	0.196707	0.00809473	0.385262	0.0409118	LOGISTIC-BINARY	Treatment/medication code: eltroxin 25micrograms tablet	UK Biobank Assessment Centre > Verbal interview > Medications
41210#H553	CAT-MUL	487067/82(487149)	0.223853	0.00908421	0.43837	0.0409505	LOGISTIC-BINARY	Operative procedures - secondary OPCS4: H55.3 Laying open of anal fistula NEC	Health-related outcomes > Hospital inpatient > Summary Operations
41272#L603	CAT-MUL	487094/55(487149)	0.269824	0.0108585	0.528518	0.0410302	LOGISTIC-BINARY	Operative procedures - OPCS4: L60.3 Profundoplasty of femoral artery and patch repair of deep femoral artery	Health-related outcomes > Hospital inpatient > Summary Operations
41200#S622	CAT-MUL	486944/205(487149)	0.149487	0.00605232	0.292877	0.0410527	LOGISTIC-BINARY	Operative procedures - main OPCS4: S62.2 Liposuction of subcutaneous tissue NEC	Health-related outcomes > Hospital inpatient > Summary Operations
22601#82292532	CAT-MUL	116005/67(116072)	0.236891	0.00923352	0.463838	0.0410722	LOGISTIC-BINARY	Job coding: jcb driver, plant operator, pile driver	Online follow-up > Work environment > Employment history
41272#L754	CAT-MUL	487120/29(487149)	0.386163	0.0154133	0.756431	0.0410839	LOGISTIC-BINARY	Operative procedures - OPCS4: L75.4 Percutaneous transluminal embolisation of arteriovenous malformation NEC	Health-related outcomes > Hospital inpatient > Summary Operations
20003#1140874336	CAT-MUL	486977/39(487016)	0.326717	0.0129354	0.639914	0.0411017	LOGISTIC-BINARY	Treatment/medication code: ketoconazole	UK Biobank Assessment Centre > Verbal interview > Medications
41210#G233	CAT-MUL	487059/90(487149)	0.220453	0.00880369	0.431941	0.0411262	LOGISTIC-BINARY	Operative procedures - secondary OPCS4: G23.3 Repair of oesophageal hiatus using abdominal approach	Health-related outcomes > Hospital inpatient > Summary Operations
41210#Z786	CAT-MUL	486857/292(487149)	0.120797	0.00480986	0.23673	0.0411795	LOGISTIC-BINARY	Operative procedures - secondary OPCS4: Z78.6 Fibula NEC	Health-related outcomes > Hospital inpatient > Summary Operations
41272#Z786	CAT-MUL	486857/292(487149)	0.120797	0.00480986	0.23673	0.0411795	LOGISTIC-BINARY	Operative procedures - OPCS4: Z78.6 Fibula NEC	Health-related outcomes > Hospital inpatient > Summary Operations
40011#9083	CAT-MUL	487133/16(487149)	-0.493283	-0.967569	-0.0201274	0.0412487	LOGISTIC-BINARY	Histology of cancer tumour: Malignant teratoma, intermediate	Health-related outcomes > Cancer register
22617#2319	CAT-MUL	113994/2078(116072)	-0.0464486	-0.0910636	-0.0018452	0.0412709	LOGISTIC-BINARY	Job code - historical: Teaching professionals n.e.c.	Online follow-up > Work environment > Employment history
5117	CONTINUOUS	92668	-0.00683546	-0.0134008	-0.000270103	0.041291	LINEAR	6mm cylindrical power (right)	UK Biobank Assessment Centre > Physical measures > Eye measures > Autorefraction
41272#M291	CAT-MUL	487093/56(487149)	0.270747	0.0105101	0.530711	0.041339	LOGISTIC-BINARY	Operative procedures - OPCS4: M29.1 Endoscopic extirpation of lesion of ureter	Health-related outcomes > Hospital inpatient > Summary Operations
41210#T264	CAT-MUL	487114/35(487149)	0.342448	0.0131785	0.671168	0.0413592	LOGISTIC-BINARY	Operative procedures - secondary OPCS4: T26.4 Removal of prosthetic material from previous repair of incisional hernia	Health-related outcomes > Hospital inpatient > Summary Operations
41272#S369	CAT-MUL	486968/181(487149)	-0.1514	-0.296914	-0.00597322	0.0413614	LOGISTIC-BINARY	Operative procedures - OPCS4: S36.9 Unspecified other autograft of skin	Health-related outcomes > Hospital inpatient > Summary Operations
27826	CONTINUOUS	16705	0.0158495	0.000620741	0.0310782	0.0413658	LINEAR	Retinal pigment epithelium thickness at inner inferior subfield (left)	Assessment Centre > Physical measures > Eye measures > Retinal optical coherence tomography > Derived OCT measures
41272#G511	CAT-MUL	487119/30(487149)	0.376071	0.0143992	0.73708	0.0413742	LOGISTIC-BINARY	Operative procedures - OPCS4: G51.1 Bypass of duodenum by anastomosis of stomach to jejunum	Health-related outcomes > Hospital inpatient > Summary Operations
26973	CONTINUOUS	45549	-0.00892489	-0.0175009	-0.000348846	0.0413817	LINEAR	Area of parsopercularis (right hemisphere)	UK Biobank Assessment Centre > Imaging > Brain MRI > T1 structural brain MRI > Freesurfer desikan pial
130174	DATE	482105/5044(487149)	0.0295604	0.00114714	0.0579715	0.0414324	LOGISTIC-BINARY	Date B00 first reported (herpesviral [herpes simplex] infections)	Health-related outcomes > First occurrences > Certain infectious and parasitic diseases
22601#81492537	CAT-MUL	116040/32(116072)	0.340467	0.0121144	0.666549	0.0414404	LOGISTIC-BINARY	Job coding: demolisher	Online follow-up > Work environment > Employment history
27547	CONTINUOUS	45549	-0.00877369	-0.0172069	-0.000340461	0.0414414	LINEAR	Volume of S-subparietal (left hemisphere)	UK Biobank Assessment Centre > Imaging > Brain MRI > T1 structural brain MRI > Freesurfer a2009s
25780-4	CAT-SIN	3641/4462	-999	-999	-999	0.0414677	MULTINOMIAL-LOGISTIC	Acquisition protocol phase.	UK Biobank Assessment Centre > Imaging > Brain MRI
27090	CONTINUOUS	45549	-0.00855796	-0.0167853	-0.000330618	0.0414778	LINEAR	Volume of BA3b (left hemisphere)	UK Biobank Assessment Centre > Imaging > Brain MRI > T1 structural brain MRI > Freesurfer BA exvivo
20003#1140888686	CAT-MUL	486965/51(487016)	0.286757	0.010857	0.562351	0.0415335	LOGISTIC-BINARY	Treatment/medication code: hydralazine	UK Biobank Assessment Centre > Verbal interview > Medications
132074	DATE	482229/4920(487149)	-0.0285214	-0.055955	-0.0010926	0.0415629	LOGISTIC-BINARY	Date N41 first reported (inflammatory diseases of prostate)	Health-related outcomes > First occurrences > Genitourinary system disorders
41247#3000	CAT-MUL	474205/12944(487149)	0.018552	0.000707284	0.036396	0.0415696	LOGISTIC-BINARY	Patient classification on admission (recoded): Regular day attender	Health-related outcomes > Hospital inpatient > Summary Administration
41200#G734	CAT-MUL	487085/64(487149)	0.255098	0.00958747	0.500358	0.0415974	LOGISTIC-BINARY	Operative procedures - main OPCS4: G73.4 Resection of ileocolic anastomosis	Health-related outcomes > Hospital inpatient > Summary Operations
41210#K591	CAT-MUL	487129/20(487149)	0.4476	0.0164213	0.877445	0.0416009	LOGISTIC-BINARY	Operative procedures - secondary OPCS4: K59.1 Implantation of cardioverter defibrillator using one electrode lead	Health-related outcomes > Hospital inpatient > Summary Operations
130986	DATE	487101/48(487149)	0.290417	0.0108132	0.569581	0.0416253	LOGISTIC-BINARY	Date F95 first reported (tic disorders)	Health-related outcomes > First occurrences > Mental and behavioural disorders
41272#S552	CAT-MUL	487081/68(487149)	0.246188	0.00914938	0.48291	0.0416569	LOGISTIC-BINARY	Operative procedures - OPCS4: S55.2 Removal of slough from burnt skin NEC	Health-related outcomes > Hospital inpatient > Summary Operations
41272#S431	CAT-MUL	487133/16(487149)	0.504276	0.018283	0.988646	0.0416714	LOGISTIC-BINARY	Operative procedures - OPCS4: S43.1 Removal of clip from skin of head or neck	Health-related outcomes > Hospital inpatient > Summary Operations
20460	CAT-SIN	149993	0.010104	0.000373314	0.0198347	0.0416786	ORDERED-LOGISTIC	Belief that own life is meaningful	Online follow-up > Mental health > Happiness and subjective well-being
41272#M021	CAT-MUL	486335/814(487149)	0.0711381	0.00266981	0.13959	0.0416867	LOGISTIC-BINARY	Operative procedures - OPCS4: M02.1 Nephrectomy and excision of perirenal tissue	Health-related outcomes > Hospital inpatient > Summary Operations
41200#E371	CAT-MUL	486568/581(487149)	0.0839891	0.00314415	0.164804	0.0416934	LOGISTIC-BINARY	Operative procedures - main OPCS4: E37.1 Diagnostic microendoscopic examination of larynx and biopsy of lesion of larynx	Health-related outcomes > Hospital inpatient > Summary Operations
20003#1141150944	CAT-MUL	484599/2417(487016)	-0.0420784	-0.0825788	-0.00158464	0.0416999	LOGISTIC-BINARY	Treatment/medication code: nasonex 0.05% aqueous nasal spray	UK Biobank Assessment Centre > Verbal interview > Medications
41200#J114	CAT-MUL	487118/31(487149)	0.365096	0.0133638	0.716128	0.0417203	LOGISTIC-BINARY	Operative procedures - main OPCS4: J11.4 Transjugular intrahepatic creation of portosystemic shunt	Health-related outcomes > Hospital inpatient > Summary Operations
41272#L474	CAT-MUL	487086/63(487149)	0.25769	0.00955215	0.505646	0.0417399	LOGISTIC-BINARY	Operative procedures - OPCS4: L47.4 Percutaneous transluminal insertion of stent into visceral branch of abdominal aorta NEC	Health-related outcomes > Hospital inpatient > Summary Operations
41200#G344	CAT-MUL	487121/28(487149)	-0.380645	-0.747314	-0.0144466	0.0417476	LOGISTIC-BINARY	Operative procedures - main OPCS4: G34.4 Closure of gastrostomy	Health-related outcomes > Hospital inpatient > Summary Operations
41272#V082	CAT-MUL	487098/51(487149)	-0.284596	-0.55879	-0.0108216	0.0417562	LOGISTIC-BINARY	Operative procedures - OPCS4: V08.2 Open reduction of fracture of maxilla NEC	Health-related outcomes > Hospital inpatient > Summary Operations
102220	CAT-SIN	68953	0.0528888	0.0019758	0.103802	0.0417565	ORDERED-LOGISTIC	Cheesecake intake	Online follow-up > Diet by 24-hour recall > Soup/snacks/pastries yesterday
41272#T648	CAT-MUL	487030/119(487149)	0.1924	0.00710165	0.37762	0.0417991	LOGISTIC-BINARY	Operative procedures - OPCS4: T64.8 Other specified transposition of tendon	Health-related outcomes > Hospital inpatient > Summary Operations
41200#K358	CAT-MUL	487131/18(487149)	0.483924	0.0176697	0.949393	0.0418136	LOGISTIC-BINARY	Operative procedures - main OPCS4: K35.8 Other specified therapeutic transluminal operations on valve of heart	Health-related outcomes > Hospital inpatient > Summary Operations
41272#K358	CAT-MUL	487131/18(487149)	0.483924	0.0176697	0.949393	0.0418136	LOGISTIC-BINARY	Operative procedures - OPCS4: K35.8 Other specified therapeutic transluminal operations on valve of heart	Health-related outcomes > Hospital inpatient > Summary Operations
41272#X128	CAT-MUL	487085/64(487149)	0.248926	0.00903171	0.488476	0.0418375	LOGISTIC-BINARY	Operative procedures - OPCS4: X12.8 Other specified operations on amputation stump	Health-related outcomes > Hospital inpatient > Summary Operations
131012	DATE	487084/65(487149)	-0.255449	-0.501586	-0.00953663	0.0418414	LOGISTIC-BINARY	Date G10 first reported (huntington's disease)	Health-related outcomes > First occurrences > Nervous system disorders
41200#T223	CAT-MUL	486698/451(487149)	-0.0995243	-0.195397	-0.00367414	0.0418633	LOGISTIC-BINARY	Operative procedures - main OPCS4: T22.3 Primary repair of femoral hernia using sutures	Health-related outcomes > Hospital inpatient > Summary Operations
41210#E484	CAT-MUL	487090/59(487149)	0.262984	0.00951967	0.516123	0.0418672	LOGISTIC-BINARY	Operative procedures - secondary OPCS4: E48.4 Fibreoptic endoscopic aspiration of lower respiratory tract	Health-related outcomes > Hospital inpatient > Summary Operations
41272#A053	CAT-MUL	487134/15(487149)	0.53962	0.0195929	1.05909	0.041877	LOGISTIC-BINARY	Operative procedures - OPCS4: A05.3 Evacuation of haematoma from cerebellum	Health-related outcomes > Hospital inpatient > Summary Operations
41272#Z789	CAT-MUL	486974/175(487149)	0.155677	0.00564006	0.30563	0.0419299	LOGISTIC-BINARY	Operative procedures - OPCS4: Z78.9 Bone of lower leg NEC	Health-related outcomes > Hospital inpatient > Summary Operations
41210#Z789	CAT-MUL	486974/175(487149)	0.155677	0.00564006	0.30563	0.0419299	LOGISTIC-BINARY	Operative procedures - secondary OPCS4: Z78.9 Bone of lower leg NEC	Health-related outcomes > Hospital inpatient > Summary Operations
41272#H501	CAT-MUL	487132/17(487149)	0.523287	0.0188589	1.02698	0.04193	LOGISTIC-BINARY	Operative procedures - OPCS4: H50.1 Posterior repair of anal sphincter	Health-related outcomes > Hospital inpatient > Summary Operations
26965	CONTINUOUS	45549	0.00856203	0.000309628	0.0168144	0.0420022	LINEAR	Area of isthmuscingulate (right hemisphere)	UK Biobank Assessment Centre > Imaging > Brain MRI > T1 structural brain MRI > Freesurfer desikan pial
22601#54912900	CAT-MUL	116012/60(116072)	0.262067	0.00910707	0.514265	0.0420023	LOGISTIC-BINARY	Job coding: potter, ceramic caster, ceramic artist, ceramic lithographer	Online follow-up > Work environment > Employment history
41210#C452	CAT-MUL	487131/18(487149)	0.479355	0.0164274	0.940299	0.042017	LOGISTIC-BINARY	Operative procedures - secondary OPCS4: C45.2 Excision of lesion of cornea NEC	Health-related outcomes > Hospital inpatient > Summary Operations
41200#H599	CAT-MUL	487000/149(487149)	0.164833	0.00585567	0.323679	0.0420533	LOGISTIC-BINARY	Operative procedures - main OPCS4: H59.9 Unspecified excision of pilonidal sinus	Health-related outcomes > Hospital inpatient > Summary Operations
41272#N119	CAT-MUL	487091/58(487149)	-0.262916	-0.516733	-0.00954856	0.042146	LOGISTIC-BINARY	Operative procedures - OPCS4: N11.9 Unspecified operations on hydrocele sac	Health-related outcomes > Hospital inpatient > Summary Operations
41200#S643	CAT-MUL	487103/46(487149)	0.30214	0.0104978	0.593328	0.0421529	LOGISTIC-BINARY	Operative procedures - main OPCS4: S64.3 Destruction of nail bed NEC	Health-related outcomes > Hospital inpatient > Summary Operations
41272#P222	CAT-MUL	487044/105(487149)	0.208862	0.00737462	0.410303	0.0421592	LOGISTIC-BINARY	Operative procedures - OPCS4: P22.2 Anterior colporrhaphy and amputation of cervix uteri NEC	Health-related outcomes > Hospital inpatient > Summary Operations
41272#D153	CAT-MUL	486784/365(487149)	0.107967	0.00380262	0.212093	0.0421625	LOGISTIC-BINARY	Operative procedures - OPCS4: D15.3 Incision of ear drum NEC	Health-related outcomes > Hospital inpatient > Summary Operations
41272#X083	CAT-MUL	486711/438(487149)	0.0959284	0.00334475	0.18847	0.0422292	LOGISTIC-BINARY	Operative procedures - OPCS4: X08.3 Amputation of phalanx of finger	Health-related outcomes > Hospital inpatient > Summary Operations
41272#W823	CAT-MUL	486878/271(487149)	0.12371	0.0042905	0.243066	0.0422624	LOGISTIC-BINARY	Operative procedures - OPCS4: W82.3 Endoscopic repair of semilunar cartilage	Health-related outcomes > Hospital inpatient > Summary Operations
25592	CONTINUOUS	42858	0.00850419	0.000294146	0.0167142	0.0423381	LINEAR	Weighted-mean L1 in tract superior thalamic radiation (left)	UK Biobank Assessment Centre > Imaging > Brain MRI > Diffusion brain MRI > dMRI weighted means
41210#W088	CAT-MUL	486979/170(487149)	0.158827	0.00545378	0.312125	0.0423393	LOGISTIC-BINARY	Operative procedures - secondary OPCS4: W08.8 Other specified other excision of bone	Health-related outcomes > Hospital inpatient > Summary Operations
41210#V543	CAT-MUL	487065/84(487149)	0.225672	0.00772076	0.443466	0.0423453	LOGISTIC-BINARY	Operative procedures - secondary OPCS4: V54.3 Osteotomy of spine NEC	Health-related outcomes > Hospital inpatient > Summary Operations
41210#E349	CAT-MUL	487134/15(487149)	0.533376	0.0179124	1.04761	0.0423507	LOGISTIC-BINARY	Operative procedures - secondary OPCS4: E34.9 Unspecified microtherapeutic endoscopic operations on larynx	Health-related outcomes > Hospital inpatient > Summary Operations
7404	CONTINUOUS	1671	0.0504596	0.00171867	0.0992006	0.0424593	LINEAR	Keratometry spherical value (left)	Assessment centre > Eye measures > Refractometry > Refractometer 2
41272#Z818	CAT-MUL	486961/188(487149)	0.150508	0.00501791	0.295923	0.0425526	LOGISTIC-BINARY	Operative procedures - OPCS4: Z81.8 Specified joint of shoulder girdle or arm NEC	Health-related outcomes > Hospital inpatient > Summary Operations
41210#Z818	CAT-MUL	486961/188(487149)	0.150508	0.00501791	0.295923	0.0425526	LOGISTIC-BINARY	Operative procedures - secondary OPCS4: Z81.8 Specified joint of shoulder girdle or arm NEC	Health-related outcomes > Hospital inpatient > Summary Operations
41200#G232	CAT-MUL	487127/22(487149)	0.433563	0.0141958	0.852132	0.042566	LOGISTIC-BINARY	Operative procedures - main OPCS4: G23.2 Repair of diaphragmatic hernia using thoracic approach NEC	Health-related outcomes > Hospital inpatient > Summary Operations
41200#H022	CAT-MUL	487090/59(487149)	-0.269785	-0.530713	-0.00914633	0.0425919	LOGISTIC-BINARY	Operative procedures - main OPCS4: H02.2 Planned delayed appendicectomy NEC	Health-related outcomes > Hospital inpatient > Summary Operations
41200#K584	CAT-MUL	487139/10(487149)	0.652009	0.0206132	1.28084	0.0426099	LOGISTIC-BINARY	Operative procedures - main OPCS4: K58.4 Percutaneous transluminal left ventricular biopsy	Health-related outcomes > Hospital inpatient > Summary Operations
41200#G442	CAT-MUL	486946/203(487149)	0.14123	0.00463837	0.277729	0.0426408	LOGISTIC-BINARY	Operative procedures - main OPCS4: G44.2 Fibreoptic endoscopic removal of foreign body from upper gastrointestinal tract	Health-related outcomes > Hospital inpatient > Summary Operations
41200#H204	CAT-MUL	486402/747(487149)	0.0745414	0.00245143	0.146614	0.0426758	LOGISTIC-BINARY	Operative procedures - main OPCS4: H20.4 Fibreoptic endoscopic destruction of lesion of colon NEC	Health-related outcomes > Hospital inpatient > Summary Operations
41210#Y651	CAT-MUL	487048/101(487149)	0.204619	0.00667573	0.40242	0.042685	LOGISTIC-BINARY	Operative procedures - secondary OPCS4: Y65.1 Harvest of palmaris longus tendon	Health-related outcomes > Hospital inpatient > Summary Operations
41272#Y651	CAT-MUL	487048/101(487149)	0.204619	0.00667573	0.40242	0.042685	LOGISTIC-BINARY	Operative procedures - OPCS4: Y65.1 Harvest of palmaris longus tendon	Health-related outcomes > Hospital inpatient > Summary Operations
41210#Y206	CAT-MUL	487108/41(487149)	-0.32208	-0.633857	-0.0105796	0.0427853	LOGISTIC-BINARY	Operative procedures - secondary OPCS4: Y20.6 Plugged biopsy NOC	Health-related outcomes > Hospital inpatient > Summary Operations
41272#Y206	CAT-MUL	487108/41(487149)	-0.32208	-0.633857	-0.0105796	0.0427853	LOGISTIC-BINARY	Operative procedures - OPCS4: Y20.6 Plugged biopsy NOC	Health-related outcomes > Hospital inpatient > Summary Operations
5263	CONTINUOUS	107848	0.00625178	0.000202786	0.0123008	0.0427988	LINEAR	Intra-ocular pressure, Goldmann-correlated (left)	UK Biobank Assessment Centre > Physical measures > Eye measures > Intraocular pressure
41210#J501	CAT-MUL	487007/142(487149)	0.171668	0.0055138	0.337737	0.0428141	LOGISTIC-BINARY	Operative procedures - secondary OPCS4: J50.1 T tube cholangiography	Health-related outcomes > Hospital inpatient > Summary Operations
41272#G732	CAT-MUL	487129/20(487149)	0.451601	0.0141344	0.888083	0.0428319	LOGISTIC-BINARY	Operative procedures - OPCS4: G73.2 Closure of anastomosis of ileum	Health-related outcomes > Hospital inpatient > Summary Operations
41200#T875	CAT-MUL	486948/201(487149)	0.144482	0.00461641	0.284286	0.0428559	LOGISTIC-BINARY	Operative procedures - main OPCS4: T87.5 Excision or biopsy of para-aortic lymph node	Health-related outcomes > Hospital inpatient > Summary Operations
41272#T962	CAT-MUL	485324/1825(487149)	0.0483629	0.00155062	0.0951682	0.0428603	LOGISTIC-BINARY	Operative procedures - OPCS4: T96.2 Excision of lesion of soft tissue NEC	Health-related outcomes > Hospital inpatient > Summary Operations
25260	CONTINUOUS	42860	0.00942869	0.0003025	0.0185549	0.0428749	LINEAR	Mean L2 in superior cerebellar peduncle on FA skeleton (right)	UK Biobank Assessment Centre > Imaging > Brain MRI > Diffusion brain MRI > dMRI skeleton
41272#T982	CAT-MUL	487063/86(487149)	0.221523	0.00686741	0.435999	0.043024	LOGISTIC-BINARY	Operative procedures - OPCS4: T98.2 Repair of recurrent ventral hernia using insert of prosthetic material	Health-related outcomes > Hospital inpatient > Summary Operations
20003#1140867818	CAT-MUL	486735/281(487016)	0.124301	0.00387825	0.244678	0.0430242	LOGISTIC-BINARY	Treatment/medication code: nortriptyline	UK Biobank Assessment Centre > Verbal interview > Medications
41210#Z771	CAT-MUL	486969/180(487149)	0.152824	0.00475369	0.30082	0.043033	LOGISTIC-BINARY	Operative procedures - secondary OPCS4: Z77.1 Condyle of tibia	Health-related outcomes > Hospital inpatient > Summary Operations
41272#Z771	CAT-MUL	486969/180(487149)	0.152824	0.00475369	0.30082	0.043033	LOGISTIC-BINARY	Operative procedures - OPCS4: Z77.1 Condyle of tibia	Health-related outcomes > Hospital inpatient > Summary Operations
41272#Z679	CAT-MUL	487054/95(487149)	0.215233	0.00665597	0.423687	0.0430615	LOGISTIC-BINARY	Operative procedures - OPCS4: Z67.9 Intervertebral joint NEC	Health-related outcomes > Hospital inpatient > Summary Operations
41210#Z679	CAT-MUL	487054/95(487149)	0.215233	0.00665597	0.423687	0.0430615	LOGISTIC-BINARY	Operative procedures - secondary OPCS4: Z67.9 Intervertebral joint NEC	Health-related outcomes > Hospital inpatient > Summary Operations
40006#C170	CAT-MUL	487036/113(487149)	0.193389	0.00597659	0.380685	0.0430643	LOGISTIC-BINARY	Type of cancer: ICD10: C17.0 Duodenum	Health-related outcomes > Cancer register
41210#Q172	CAT-MUL	487066/83(487149)	-0.237064	-0.466953	-0.00732396	0.0431897	LOGISTIC-BINARY	Operative procedures - secondary OPCS4: Q17.2 Endoscopic cauterisation of lesion of uterus	Health-related outcomes > Hospital inpatient > Summary Operations
41210#T274	CAT-MUL	487132/17(487149)	0.500097	0.0144836	0.984232	0.043252	LOGISTIC-BINARY	Operative procedures - secondary OPCS4: T27.4 Removal of prosthetic material from previous repair of ventral hernia	Health-related outcomes > Hospital inpatient > Summary Operations
41210#T972	CAT-MUL	487135/14(487149)	0.535324	0.0153621	1.05329	0.0432578	LOGISTIC-BINARY	Operative procedures - secondary OPCS4: T97.2 Repair of recurrent umbilical hernia using insert of prosthetic material	Health-related outcomes > Hospital inpatient > Summary Operations
20003#1140874216	CAT-MUL	487005/11(487016)	-0.638911	-1.26012	-0.0202382	0.0432863	LOGISTIC-BINARY	Treatment/medication code: hiprex 1g tablet	UK Biobank Assessment Centre > Verbal interview > Medications
41200#K264	CAT-MUL	487088/61(487149)	0.256846	0.0075826	0.505914	0.0433382	LOGISTIC-BINARY	Operative procedures - main OPCS4: K26.4 Replacement of aortic valve NEC	Health-related outcomes > Hospital inpatient > Summary Operations
41272#C314	CAT-MUL	487135/14(487149)	-0.539122	-1.06376	-0.0172795	0.0433415	LOGISTIC-BINARY	Operative procedures - OPCS4: C31.4 Bilateral recession of lateral recti muscles of eyes	Health-related outcomes > Hospital inpatient > Summary Operations
41272#W908	CAT-MUL	487111/38(487149)	0.329671	0.00955431	0.649325	0.0434	LOGISTIC-BINARY	Operative procedures - OPCS4: W90.8 Other specified puncture of joint	Health-related outcomes > Hospital inpatient > Summary Operations
41232#13	CAT-MUL	487090/59(487149)	0.266595	0.00773825	0.525205	0.0434358	LOGISTIC-BINARY	Administrative and legal statuses: NHS patient: formally detained under part X, Mental Health Act 1983	Health-related outcomes > Hospital inpatient > Summary Administration
20087#179	CAT-MUL	67057/1898(68955)	0.0473525	0.00139431	0.0933129	0.0434378	LOGISTIC-BINARY	Types of spread used on bread/crackers: Normal fat dairy spread on bread/crackers	Online follow-up > Diet by 24-hour recall > Bread/pasta/rice yesterday
130026	DATE	486953/196(487149)	0.15106	0.00439511	0.29767	0.0434772	LOGISTIC-BINARY	Date A18 first reported (tuberculosis of other organs)	Health-related outcomes > First occurrences > Certain infectious and parasitic diseases
131784	DATE	486914/235(487149)	0.138835	0.0040283	0.273589	0.0434925	LOGISTIC-BINARY	Date L66 first reported (cicatricial alopecia [scarring hair loss])	Health-related outcomes > First occurrences > Skin and subcutaneous tissue disorders
23004	INTEGER	9349	0.021222	0.00061562	0.0418283	0.0435386	LINEAR	EBNA-1 antigen for Epstein-Barr Virus	Biological samples > Assay results > Blood assays > Infectious Diseases > Infectious Disease Antigens
41272#U542	CAT-MUL	487037/112(487149)	0.190703	0.00545307	0.375816	0.0435515	LOGISTIC-BINARY	Operative procedures - OPCS4: U54.2 Delivery of rehabilitation for respiratory disorders	Health-related outcomes > Hospital inpatient > Summary Operations
41272#E248	CAT-MUL	487040/109(487149)	0.1943	0.00552876	0.382919	0.0435734	LOGISTIC-BINARY	Operative procedures - OPCS4: E24.8 Other specified therapeutic endoscopic operations on pharynx	Health-related outcomes > Hospital inpatient > Summary Operations
41272#G782	CAT-MUL	487099/50(487149)	0.291174	0.00825102	0.5738	0.0435778	LOGISTIC-BINARY	Operative procedures - OPCS4: G78.2 Strictureplasty of ileum	Health-related outcomes > Hospital inpatient > Summary Operations
20003#1141179982	CAT-MUL	486960/56(487016)	0.268896	0.00751234	0.529931	0.0436368	LOGISTIC-BINARY	Treatment/medication code: betamethasone+calcipotriol	UK Biobank Assessment Centre > Verbal interview > Medications
41272#Z873	CAT-MUL	487082/67(487149)	0.251854	0.00708663	0.496407	0.0436373	LOGISTIC-BINARY	Operative procedures - OPCS4: Z87.3 Capsule of joint	Health-related outcomes > Hospital inpatient > Summary Operations
41210#Z873	CAT-MUL	487082/67(487149)	0.251854	0.00708663	0.496407	0.0436373	LOGISTIC-BINARY	Operative procedures - secondary OPCS4: Z87.3 Capsule of joint	Health-related outcomes > Hospital inpatient > Summary Operations
41210#U093	CAT-MUL	486764/385(487149)	0.105491	0.00296555	0.207984	0.0436961	LOGISTIC-BINARY	Operative procedures - secondary OPCS4: U09.3 Magnetic resonance imaging of pelvis	Health-related outcomes > Hospital inpatient > Summary Operations
20003#1140928742	CAT-MUL	486983/33(487016)	0.355012	0.00967435	0.69981	0.0437649	LOGISTIC-BINARY	Treatment/medication code: zamadol 50mg capsule	UK Biobank Assessment Centre > Verbal interview > Medications
101020	CAT-SIN	68946	-0.0261204	-0.0515218	-0.000718982	0.0438321	ORDERED-LOGISTIC	Baguette intake	Online follow-up > Diet by 24-hour recall > Bread/pasta/rice yesterday
41210#E591	CAT-MUL	487122/27(487149)	0.38772	0.0104149	0.764397	0.0438467	LOGISTIC-BINARY	Operative procedures - secondary OPCS4: E59.1 Needle biopsy of lesion of lung	Health-related outcomes > Hospital inpatient > Summary Operations
41210#G471	CAT-MUL	487118/31(487149)	0.367986	0.00983153	0.725552	0.0438678	LOGISTIC-BINARY	Operative procedures - secondary OPCS4: G47.1 Intubation of stomach for pH manometry	Health-related outcomes > Hospital inpatient > Summary Operations
41272#Y368	CAT-MUL	486939/210(487149)	0.141745	0.00386191	0.27957	0.0438751	LOGISTIC-BINARY	Operative procedures - OPCS4: Y36.8 Other specified introduction of non-removable material into organ NOC	Health-related outcomes > Hospital inpatient > Summary Operations
41210#Y368	CAT-MUL	486939/210(487149)	0.141745	0.00386191	0.27957	0.0438751	LOGISTIC-BINARY	Operative procedures - secondary OPCS4: Y36.8 Other specified introduction of non-removable material into organ NOC	Health-related outcomes > Hospital inpatient > Summary Operations
27757	CONTINUOUS	45549	-0.00876932	-0.0172984	-0.000240193	0.0438882	LINEAR	Volume of S-occipital-ant (right hemisphere)	UK Biobank Assessment Centre > Imaging > Brain MRI > T1 structural brain MRI > Freesurfer a2009s
41210#M272	CAT-MUL	487120/29(487149)	0.371955	0.00985831	0.733338	0.043891	LOGISTIC-BINARY	Operative procedures - secondary OPCS4: M27.2 Ureteroscopic fragmentation of calculus of ureter NEC	Health-related outcomes > Hospital inpatient > Summary Operations
41272#F268	CAT-MUL	487071/78(487149)	-0.229001	-0.451836	-0.00631194	0.0439165	LOGISTIC-BINARY	Operative procedures - OPCS4: F26.8 Other specified other operations on tongue	Health-related outcomes > Hospital inpatient > Summary Operations
41210#Y162	CAT-MUL	486420/729(487149)	0.0750396	0.00203372	0.148026	0.0439218	LOGISTIC-BINARY	Operative procedures - secondary OPCS4: Y16.2 Anastomosis of organ NOC	Health-related outcomes > Hospital inpatient > Summary Operations
41272#Y162	CAT-MUL	486420/729(487149)	0.0750396	0.00203372	0.148026	0.0439218	LOGISTIC-BINARY	Operative procedures - OPCS4: Y16.2 Anastomosis of organ NOC	Health-related outcomes > Hospital inpatient > Summary Operations
41210#Z629	CAT-MUL	487136/13(487149)	-0.574437	-1.13375	-0.0160046	0.0439405	LOGISTIC-BINARY	Operative procedures - secondary OPCS4: Z62.9 Soft tissue NEC	Health-related outcomes > Hospital inpatient > Summary Operations
41272#Z629	CAT-MUL	487136/13(487149)	-0.574437	-1.13375	-0.0160046	0.0439405	LOGISTIC-BINARY	Operative procedures - OPCS4: Z62.9 Soft tissue NEC	Health-related outcomes > Hospital inpatient > Summary Operations
20552#1	CAT-MUL	152494/609(153103)	0.0816217	0.00216408	0.161034	0.0440047	LOGISTIC-BINARY	Behavioural and miscellaneous addictions: Something else not mentioned	Online follow-up > Mental health > Addictions
41210#F241	CAT-MUL	486779/370(487149)	0.104938	0.0027712	0.20706	0.0440551	LOGISTIC-BINARY	Operative procedures - secondary OPCS4: F24.1 Biopsy of lesion of tongue	Health-related outcomes > Hospital inpatient > Summary Operations
41200#Q548	CAT-MUL	487122/27(487149)	-0.409514	-0.808582	-0.0112411	0.0440606	LOGISTIC-BINARY	Operative procedures - main OPCS4: Q54.8 Other specified operations on other ligament of uterus	Health-related outcomes > Hospital inpatient > Summary Operations
41272#M168	CAT-MUL	487102/47(487149)	0.296495	0.0077334	0.585019	0.0440978	LOGISTIC-BINARY	Operative procedures - OPCS4: M16.8 Other specified other operations on kidney	Health-related outcomes > Hospital inpatient > Summary Operations
41272#G659	CAT-MUL	487127/22(487149)	0.439083	0.0113154	0.866228	0.0440987	LOGISTIC-BINARY	Operative procedures - OPCS4: G65.9 Unspecified diagnostic endoscopic examination of jejunum	Health-related outcomes > Hospital inpatient > Summary Operations
27315	CONTINUOUS	45549	-0.00859123	-0.0169558	-0.00022665	0.0441073	LINEAR	Volume of parstriangularis (right hemisphere)	UK Biobank Assessment Centre > Imaging > Brain MRI > T1 structural brain MRI > Freesurfer DKT
22601#31122867	CAT-MUL	116045/27(116072)	0.369542	0.00855928	0.728209	0.0441259	LOGISTIC-BINARY	Job coding: electrical/electronics technician	Online follow-up > Work environment > Employment history
22601#92333415	CAT-MUL	116059/13(116072)	0.594612	0.0160791	1.17364	0.0441626	LOGISTIC-BINARY	Job coding: school cleaner	Online follow-up > Work environment > Employment history
41272#E592	CAT-MUL	487084/65(487149)	0.25151	0.00644668	0.496368	0.0441838	LOGISTIC-BINARY	Operative procedures - OPCS4: E59.2 Aspiration biopsy of lesion of lung	Health-related outcomes > Hospital inpatient > Summary Operations
41272#C311	CAT-MUL	486906/243(487149)	-0.131589	-0.2598	-0.00343916	0.0442102	LOGISTIC-BINARY	Operative procedures - OPCS4: C31.1 Recession of medial rectus muscle and resection of lateral rectus muscle of eye	Health-related outcomes > Hospital inpatient > Summary Operations
26906	CONTINUOUS	45549	-0.00862061	-0.0170184	-0.000222868	0.0442223	LINEAR	Volume of parsopercularis (right hemisphere)	UK Biobank Assessment Centre > Imaging > Brain MRI > T1 structural brain MRI > Freesurfer desikan white
20003#1140871616	CAT-MUL	487002/14(487016)	0.534487	0.0131881	1.05443	0.0442406	LOGISTIC-BINARY	Treatment/medication code: surgam 200mg tablet	UK Biobank Assessment Centre > Verbal interview > Medications
41210#Z358	CAT-MUL	486929/220(487149)	0.13881	0.00353876	0.27402	0.0442524	LOGISTIC-BINARY	Operative procedures - secondary OPCS4: Z35.8 Specified cerebral artery NEC	Health-related outcomes > Hospital inpatient > Summary Operations
41272#Z358	CAT-MUL	486929/220(487149)	0.13881	0.00353876	0.27402	0.0442524	LOGISTIC-BINARY	Operative procedures - OPCS4: Z35.8 Specified cerebral artery NEC	Health-related outcomes > Hospital inpatient > Summary Operations
20003#1140860882	CAT-MUL	486993/23(487016)	0.422642	0.0104766	0.833969	0.0442671	LOGISTIC-BINARY	Treatment/medication code: cilazapril	UK Biobank Assessment Centre > Verbal interview > Medications
41210#J402	CAT-MUL	486911/238(487149)	0.131366	0.00331104	0.25937	0.0443205	LOGISTIC-BINARY	Operative procedures - secondary OPCS4: J40.2 Endoscopic retrograde insertion of tubal prosthesis into bile duct NEC	Health-related outcomes > Hospital inpatient > Summary Operations
41210#Y117	CAT-MUL	487134/15(487149)	-0.544377	-1.07614	-0.0145745	0.04433	LOGISTIC-BINARY	Operative procedures - secondary OPCS4: Y11.7 Gamma wave destruction of organ NOC	Health-related outcomes > Hospital inpatient > Summary Operations
41272#Y117	CAT-MUL	487134/15(487149)	-0.544377	-1.07614	-0.0145745	0.04433	LOGISTIC-BINARY	Operative procedures - OPCS4: Y11.7 Gamma wave destruction of organ NOC	Health-related outcomes > Hospital inpatient > Summary Operations
40006#C787	CAT-MUL	487027/122(487149)	0.183857	0.00458404	0.363033	0.0443658	LOGISTIC-BINARY	Type of cancer: ICD10: C78.7 Secondary malignant neoplasm of liver	Health-related outcomes > Cancer register
41210#L538	CAT-MUL	487134/15(487149)	0.515423	0.0123436	1.01705	0.0443659	LOGISTIC-BINARY	Operative procedures - secondary OPCS4: L53.8 Other specified other open operations on iliac artery	Health-related outcomes > Hospital inpatient > Summary Operations
20003#1140880090	CAT-MUL	486964/52(487016)	0.283358	0.00695946	0.559416	0.0443739	LOGISTIC-BINARY	Treatment/medication code: acitretin	UK Biobank Assessment Centre > Verbal interview > Medications
41210#M494	CAT-MUL	485773/1376(487149)	0.0537984	0.00134587	0.106242	0.0443855	LOGISTIC-BINARY	Operative procedures - secondary OPCS4: M49.4 Introduction of therapeutic substance into bladder	Health-related outcomes > Hospital inpatient > Summary Operations
41272#A412	CAT-MUL	487132/17(487149)	0.48939	0.0121235	0.9663	0.0444214	LOGISTIC-BINARY	Operative procedures - OPCS4: A41.2 Drainage of abscess of subdural space	Health-related outcomes > Hospital inpatient > Summary Operations
26010	CONTINUOUS	68955	-0.00763906	-0.015088	-0.000190068	0.0444341	LINEAR	Animal fat	Online follow-up > Diet by 24-hour recall > Estimated food nutrients yesterday
20003#1140910436	CAT-MUL	486992/24(487016)	0.439568	0.010393	0.8678	0.0444343	LOGISTIC-BINARY	Treatment/medication code: feso4 - ferrous sulphate	UK Biobank Assessment Centre > Verbal interview > Medications
27432	CONTINUOUS	45549	-0.00874119	-0.0172687	-0.000213687	0.0445291	LINEAR	Mean thickness of G-precuneus (left hemisphere)	UK Biobank Assessment Centre > Imaging > Brain MRI > T1 structural brain MRI > Freesurfer a2009s
41200#V225	CAT-MUL	487138/11(487149)	0.617045	0.0144136	1.218	0.0445799	LOGISTIC-BINARY	Operative procedures - main OPCS4: V22.5 Primary decompression of posterior fossa and upper cervical spinal cord and instrumentation	Health-related outcomes > Hospital inpatient > Summary Operations
41200#L978	CAT-MUL	487105/44(487149)	0.307016	0.00725197	0.60641	0.0445835	LOGISTIC-BINARY	Operative procedures - main OPCS4: L97.8 Other specified other operations on blood vessel	Health-related outcomes > Hospital inpatient > Summary Operations
41272#X331	CAT-MUL	487116/33(487149)	0.360275	0.00846959	0.711618	0.0446088	LOGISTIC-BINARY	Operative procedures - OPCS4: X33.1 Intra-arterial blood transfusion	Health-related outcomes > Hospital inpatient > Summary Operations
41272#K282	CAT-MUL	487139/10(487149)	0.621031	0.0131275	1.22493	0.0446187	LOGISTIC-BINARY	Operative procedures - OPCS4: K28.2 Xenograft replacement of pulmonary valve	Health-related outcomes > Hospital inpatient > Summary Operations
41200#M309	CAT-MUL	486829/320(487149)	0.111779	0.002646	0.220859	0.0446347	LOGISTIC-BINARY	Operative procedures - main OPCS4: M30.9 Unspecified diagnostic endoscopic examination of ureter	Health-related outcomes > Hospital inpatient > Summary Operations
41272#E148	CAT-MUL	486549/600(487149)	0.0824294	0.00195597	0.162876	0.0446498	LOGISTIC-BINARY	Operative procedures - OPCS4: E14.8 Other specified operations on frontal sinus	Health-related outcomes > Hospital inpatient > Summary Operations
2674	CAT-SIN	53067/210285(263352)	-0.0151406	-0.0299202	-0.000361955	0.0446518	LOGISTIC-BINARY	Ever had breast cancer screening / mammogram	UK Biobank Assessment Centre > Touchscreen > Sex-specific factors > Female-specific factors
41200#E034	CAT-MUL	487009/140(487149)	0.17074	0.00400871	0.337343	0.0446581	LOGISTIC-BINARY	Operative procedures - main OPCS4: E03.4 Closure of perforation of septum of nose NEC	Health-related outcomes > Hospital inpatient > Summary Operations
41272#Z429	CAT-MUL	486975/174(487149)	0.153456	0.00359587	0.303223	0.0446854	LOGISTIC-BINARY	Operative procedures - OPCS4: Z42.9 Lower urinary tract NEC	Health-related outcomes > Hospital inpatient > Summary Operations
41210#Z429	CAT-MUL	486975/174(487149)	0.153456	0.00359587	0.303223	0.0446854	LOGISTIC-BINARY	Operative procedures - secondary OPCS4: Z42.9 Lower urinary tract NEC	Health-related outcomes > Hospital inpatient > Summary Operations
25311	CONTINUOUS	42860	-0.00918793	-0.0181579	-0.000217974	0.0446869	LINEAR	Mean L3 in cerebral peduncle on FA skeleton (left)	UK Biobank Assessment Centre > Imaging > Brain MRI > Diffusion brain MRI > dMRI skeleton
41210#X084	CAT-MUL	487112/37(487149)	0.324804	0.00738357	0.64165	0.0447322	LOGISTIC-BINARY	Operative procedures - secondary OPCS4: X08.4 Amputation of finger NEC	Health-related outcomes > Hospital inpatient > Summary Operations
41210#Z293	CAT-MUL	487024/125(487149)	0.179764	0.0041401	0.355239	0.0447356	LOGISTIC-BINARY	Operative procedures - secondary OPCS4: Z29.3 Perianal tissue	Health-related outcomes > Hospital inpatient > Summary Operations
41272#Z293	CAT-MUL	487024/125(487149)	0.179764	0.0041401	0.355239	0.0447356	LOGISTIC-BINARY	Operative procedures - OPCS4: Z29.3 Perianal tissue	Health-related outcomes > Hospital inpatient > Summary Operations
41225#4	CAT-MUL	6271/220(6491)	0.143349	0.0034722	0.283562	0.0447864	LOGISTIC-BINARY	Resuscitation methods: Positive pressure by mask, drugs administered	Health-related outcomes > Hospital inpatient > Summary Maternity
27239	CONTINUOUS	45549	-0.00872668	-0.0172507	-0.000202616	0.0447976	LINEAR	Area of entorhinal (right hemisphere)	UK Biobank Assessment Centre > Imaging > Brain MRI > T1 structural brain MRI > Freesurfer DKT
41200#C051	CAT-MUL	487105/44(487149)	0.302486	0.00678391	0.597805	0.044823	LOGISTIC-BINARY	Operative procedures - main OPCS4: C05.1 Reconstruction of cavity of orbit	Health-related outcomes > Hospital inpatient > Summary Operations
41200#G541	CAT-MUL	487101/48(487149)	0.294843	0.00663733	0.582707	0.0448312	LOGISTIC-BINARY	Operative procedures - main OPCS4: G54.1 Endoscopic extirpation of lesion of duodenum	Health-related outcomes > Hospital inpatient > Summary Operations
41210#E371	CAT-MUL	487112/37(487149)	0.331739	0.0073913	0.655533	0.0448369	LOGISTIC-BINARY	Operative procedures - secondary OPCS4: E37.1 Diagnostic microendoscopic examination of larynx and biopsy of lesion of larynx	Health-related outcomes > Hospital inpatient > Summary Operations
41272#C117	CAT-MUL	486921/228(487149)	-0.135107	-0.267132	-0.00314046	0.044837	LOGISTIC-BINARY	Operative procedures - OPCS4: C11.7 Biopsy of lesion of canthus	Health-related outcomes > Hospital inpatient > Summary Operations
41210#Z583	CAT-MUL	486804/345(487149)	0.110839	0.00250663	0.219136	0.0448945	LOGISTIC-BINARY	Operative procedures - secondary OPCS4: Z58.3 Tibialis posterior	Health-related outcomes > Hospital inpatient > Summary Operations
41272#Z583	CAT-MUL	486804/345(487149)	0.110839	0.00250663	0.219136	0.0448945	LOGISTIC-BINARY	Operative procedures - OPCS4: Z58.3 Tibialis posterior	Health-related outcomes > Hospital inpatient > Summary Operations
20004#1500	CAT-MUL	484165/2851(487016)	0.0376059	0.000845633	0.0743612	0.0449415	LOGISTIC-BINARY	Operation code: elbow surgery	UK Biobank Assessment Centre > Verbal interview > Operations
26917	CONTINUOUS	45549	-0.00841748	-0.0166452	-0.000189749	0.0449456	LINEAR	Volume of superiorparietal (right hemisphere)	UK Biobank Assessment Centre > Imaging > Brain MRI > T1 structural brain MRI > Freesurfer desikan white
41200#H488	CAT-MUL	486936/213(487149)	0.137023	0.0030294	0.270941	0.0449803	LOGISTIC-BINARY	Operative procedures - main OPCS4: H48.8 Other specified excision of lesion of anus	Health-related outcomes > Hospital inpatient > Summary Operations
20092#4	CAT-MUL	68385/570(68955)	-0.0852941	-0.168721	-0.00190533	0.0450348	LOGISTIC-BINARY	Type of baguette eaten: seeded	Online follow-up > Diet by 24-hour recall > Bread/pasta/rice yesterday
27341	CONTINUOUS	45549	-0.00882673	-0.0174593	-0.00019416	0.0450653	LINEAR	Area of G-front-inf-Orbital (left hemisphere)	UK Biobank Assessment Centre > Imaging > Brain MRI > T1 structural brain MRI > Freesurfer a2009s
41272#G699	CAT-MUL	486667/482(487149)	0.0921361	0.00199901	0.182247	0.0450991	LOGISTIC-BINARY	Operative procedures - OPCS4: G69.9 Unspecified excision of ileum	Health-related outcomes > Hospital inpatient > Summary Operations
41272#Y698	CAT-MUL	486114/1035(487149)	0.0628942	0.00136296	0.12441	0.0451098	LOGISTIC-BINARY	Operative procedures - OPCS4: Y69.8 Other specified harvest of other tissue	Health-related outcomes > Hospital inpatient > Summary Operations
41210#Y698	CAT-MUL	486114/1035(487149)	0.0628942	0.00136296	0.12441	0.0451098	LOGISTIC-BINARY	Operative procedures - secondary OPCS4: Y69.8 Other specified harvest of other tissue	Health-related outcomes > Hospital inpatient > Summary Operations
41210#A733	CAT-MUL	487045/104(487149)	0.200152	0.00427629	0.395896	0.0451317	LOGISTIC-BINARY	Operative procedures - secondary OPCS4: A73.3 Decompression of peripheral nerve NEC	Health-related outcomes > Hospital inpatient > Summary Operations
41200#U254	CAT-MUL	486942/207(487149)	0.142714	0.00305029	0.282308	0.0451479	LOGISTIC-BINARY	Operative procedures - main OPCS4: U25.4 Urea helicobacter pylori breath test NEC	Health-related outcomes > Hospital inpatient > Summary Operations
41200#W302	CAT-MUL	487078/71(487149)	0.231609	0.00482199	0.45806	0.0451717	LOGISTIC-BINARY	Operative procedures - main OPCS4: W30.2 Adjustment to external fixation of bone NEC	Health-related outcomes > Hospital inpatient > Summary Operations
25427	CONTINUOUS	42857	0.00926052	0.000198132	0.0183229	0.0451974	LINEAR	Mean OD in cingulum cingulate gyrus on FA skeleton (left)	UK Biobank Assessment Centre > Imaging > Brain MRI > Diffusion brain MRI > dMRI skeleton
41200#C042	CAT-MUL	487132/17(487149)	0.483132	0.00983154	0.955345	0.0452013	LOGISTIC-BINARY	Operative procedures - main OPCS4: C04.2 Revision of prosthetic replacement for eyeball	Health-related outcomes > Hospital inpatient > Summary Operations
41210#E148	CAT-MUL	486807/342(487149)	0.108592	0.00228932	0.214846	0.0452177	LOGISTIC-BINARY	Operative procedures - secondary OPCS4: E14.8 Other specified operations on frontal sinus	Health-related outcomes > Hospital inpatient > Summary Operations
41248#1004	CAT-MUL	465613/282(465895)	-0.121052	-0.239616	-0.00259567	0.0452769	LOGISTIC-BINARY	Destinations on discharge from hospital (recoded): Usual Place of residence: Supported	Health-related outcomes > Hospital inpatient > Summary Administration
41210#D151	CAT-MUL	486892/257(487149)	0.126185	0.00261106	0.249694	0.045289	LOGISTIC-BINARY	Operative procedures - secondary OPCS4: D15.1 Myringotomy with insertion of ventilation tube through tympanic membrane	Health-related outcomes > Hospital inpatient > Summary Operations
41210#Z574	CAT-MUL	486935/214(487149)	0.139998	0.00291155	0.277039	0.0452929	LOGISTIC-BINARY	Operative procedures - secondary OPCS4: Z57.4 Adductor muscle of thigh	Health-related outcomes > Hospital inpatient > Summary Operations
41272#Z574	CAT-MUL	486935/214(487149)	0.139998	0.00291155	0.277039	0.0452929	LOGISTIC-BINARY	Operative procedures - OPCS4: Z57.4 Adductor muscle of thigh	Health-related outcomes > Hospital inpatient > Summary Operations
41200#M013	CAT-MUL	486951/198(487149)	0.1432	0.00293009	0.283386	0.0453376	LOGISTIC-BINARY	Operative procedures - main OPCS4: M01.3 Allotransplantation of kidney from cadaver NEC	Health-related outcomes > Hospital inpatient > Summary Operations
41200#F422	CAT-MUL	487059/90(487149)	0.215644	0.00439421	0.426785	0.0453658	LOGISTIC-BINARY	Operative procedures - main OPCS4: F42.2 Incision of mouth NEC	Health-related outcomes > Hospital inpatient > Summary Operations
41272#J699	CAT-MUL	486886/263(487149)	0.125557	0.00256246	0.248498	0.0453665	LOGISTIC-BINARY	Operative procedures - OPCS4: J69.9 Unspecified total excision of spleen	Health-related outcomes > Hospital inpatient > Summary Operations
41272#W314	CAT-MUL	486763/386(487149)	0.102991	0.00209543	0.203854	0.0453901	LOGISTIC-BINARY	Operative procedures - OPCS4: W31.4 Cancellous chip autograft of bone	Health-related outcomes > Hospital inpatient > Summary Operations
41200#Q412	CAT-MUL	486990/159(487149)	-0.167698	-0.332014	-0.00347117	0.0454018	LOGISTIC-BINARY	Operative procedures - main OPCS4: Q41.2 Hydrotubation of fallopian tube	Health-related outcomes > Hospital inpatient > Summary Operations
130940	DATE	487061/88(487149)	-0.207789	-0.411465	-0.00437439	0.0454099	LOGISTIC-BINARY	Date F64 first reported (gender identity disorders)	Health-related outcomes > First occurrences > Mental and behavioural disorders
25235	CONTINUOUS	42860	0.00939005	0.000191295	0.0185888	0.0454225	LINEAR	Mean L1 in cingulum cingulate gyrus on FA skeleton (left)	UK Biobank Assessment Centre > Imaging > Brain MRI > Diffusion brain MRI > dMRI skeleton
41272#B279	CAT-MUL	485737/1412(487149)	-0.0564033	-0.111663	-0.00115108	0.0454265	LOGISTIC-BINARY	Operative procedures - OPCS4: B27.9 Unspecified total excision of breast	Health-related outcomes > Hospital inpatient > Summary Operations
41272#C392	CAT-MUL	487129/20(487149)	0.455665	0.00905039	0.901818	0.0454463	LOGISTIC-BINARY	Operative procedures - OPCS4: C39.2 Cauterisation of lesion of conjunctiva	Health-related outcomes > Hospital inpatient > Summary Operations
20003#1140928212	CAT-MUL	486941/75(487016)	0.235499	0.00466193	0.466184	0.0454747	LOGISTIC-BINARY	Treatment/medication code: plendil 2.5mg m/r tablet	UK Biobank Assessment Centre > Verbal interview > Medications
20003#1141157254	CAT-MUL	486932/84(487016)	0.221334	0.00433485	0.438127	0.0454849	LOGISTIC-BINARY	Treatment/medication code: isosorbide mononitrate product	UK Biobank Assessment Centre > Verbal interview > Medications
22601#52453063	CAT-MUL	115691/381(116072)	0.0981087	0.00187471	0.194197	0.0455354	LOGISTIC-BINARY	Job coding: computer installation and maintenance engineer/repairer/installer/technician	Online follow-up > Work environment > Employment history
41272#V148	CAT-MUL	487131/18(487149)	0.478979	0.00893125	0.947854	0.0455496	LOGISTIC-BINARY	Operative procedures - OPCS4: V14.8 Other specified excision of mandible	Health-related outcomes > Hospital inpatient > Summary Operations
41272#T578	CAT-MUL	486879/270(487149)	0.122899	0.00239924	0.243341	0.0455518	LOGISTIC-BINARY	Operative procedures - OPCS4: T57.8 Other specified other operations on fascia	Health-related outcomes > Hospital inpatient > Summary Operations
41272#W031	CAT-MUL	486981/168(487149)	0.159492	0.00311623	0.31581	0.0455654	LOGISTIC-BINARY	Operative procedures - OPCS4: W03.1 Excision of heads of multiple lesser metatarsals	Health-related outcomes > Hospital inpatient > Summary Operations
41200#M148	CAT-MUL	487067/82(487149)	0.219036	0.00421121	0.433688	0.0455782	LOGISTIC-BINARY	Operative procedures - main OPCS4: M14.8 Other specified extracorporeal fragmentation of calculus of kidney	Health-related outcomes > Hospital inpatient > Summary Operations
41272#M148	CAT-MUL	487067/82(487149)	0.219036	0.00421121	0.433688	0.0455782	LOGISTIC-BINARY	Operative procedures - OPCS4: M14.8 Other specified extracorporeal fragmentation of calculus of kidney	Health-related outcomes > Hospital inpatient > Summary Operations
41272#M661	CAT-MUL	487132/17(487149)	-0.475406	-0.942778	-0.0102656	0.0456127	LOGISTIC-BINARY	Operative procedures - OPCS4: M66.1 Endoscopic sphincterotomy of external sphincter of male bladder	Health-related outcomes > Hospital inpatient > Summary Operations
20097#3	CAT-MUL	68787/168(68955)	0.156374	0.00301466	0.309728	0.045649	LOGISTIC-BINARY	Size of rose wine glass drunk: large (250ml)	Online follow-up > Diet by 24-hour recall > Alcoholic beverages yesterday
41272#H101	CAT-MUL	487029/120(487149)	0.184706	0.00350673	0.365789	0.04566	LOGISTIC-BINARY	Operative procedures - OPCS4: H10.1 Sigmoid colectomy and end to end anastomosis of ileum to rectum	Health-related outcomes > Hospital inpatient > Summary Operations
41210#V338	CAT-MUL	487053/96(487149)	0.207273	0.00388805	0.410492	0.0456919	LOGISTIC-BINARY	Operative procedures - secondary OPCS4: V33.8 Other specified primary excision of lumbar intervertebral disc	Health-related outcomes > Hospital inpatient > Summary Operations
41200#M062	CAT-MUL	486987/162(487149)	0.15818	0.00298184	0.313289	0.0456954	LOGISTIC-BINARY	Operative procedures - main OPCS4: M06.2 Drainage of kidney NEC	Health-related outcomes > Hospital inpatient > Summary Operations
41200#H541	CAT-MUL	486807/342(487149)	0.10925	0.00205037	0.216405	0.0457313	LOGISTIC-BINARY	Operative procedures - main OPCS4: H54.1 Anorectal stretch	Health-related outcomes > Hospital inpatient > Summary Operations
41210#J023	CAT-MUL	487078/71(487149)	0.239487	0.00443123	0.474332	0.0457426	LOGISTIC-BINARY	Operative procedures - secondary OPCS4: J02.3 Resection of segment of liver	Health-related outcomes > Hospital inpatient > Summary Operations
41251#1002	CAT-MUL	481434/3081(484515)	0.0371085	0.000692569	0.0735208	0.0457859	LOGISTIC-BINARY	Sources of admission to hospital (recoded): Usual Place of residence: Living alone	Health-related outcomes > Hospital inpatient > Summary Administration
41200#T552	CAT-MUL	487127/22(487149)	-0.429175	-0.850911	-0.00835362	0.0458223	LOGISTIC-BINARY	Operative procedures - main OPCS4: T55.2 Release fasciotomy of forearm	Health-related outcomes > Hospital inpatient > Summary Operations
20003#1140910570	CAT-MUL	487004/12(487016)	0.584961	0.00995357	1.15785	0.0458227	LOGISTIC-BINARY	Treatment/medication code: nitroglycerin	UK Biobank Assessment Centre > Verbal interview > Medications
20087#190	CAT-MUL	68211/744(68955)	0.0740697	0.00136806	0.146777	0.0458447	LOGISTIC-BINARY	Types of spread used on bread/crackers: Low fat unknown margarine on bread/crackers	Online follow-up > Diet by 24-hour recall > Bread/pasta/rice yesterday
41210#J091	CAT-MUL	487096/53(487149)	0.28186	0.00505138	0.558475	0.0458848	LOGISTIC-BINARY	Operative procedures - secondary OPCS4: J09.1 Diagnostic endoscopic examination of liver and biopsy of lesion of liver using laparoscope	Health-related outcomes > Hospital inpatient > Summary Operations
41220#1	CAT-MUL	1752/506(2258)	0.104058	0.00204933	0.20648	0.045906	LOGISTIC-BINARY	Anaesthetics administered post delivery: General anaesthetic	Health-related outcomes > Hospital inpatient > Summary Maternity
41272#M723	CAT-MUL	487066/83(487149)	-0.231052	-0.458028	-0.00426959	0.0459217	LOGISTIC-BINARY	Operative procedures - OPCS4: M72.3 Excision of lesion of urethra NEC	Health-related outcomes > Hospital inpatient > Summary Operations
41272#G272	CAT-MUL	487138/11(487149)	0.604583	0.00932704	1.19632	0.0459602	LOGISTIC-BINARY	Operative procedures - OPCS4: G27.2 Total gastrectomy and anastomosis of oesophagus to duodenum	Health-related outcomes > Hospital inpatient > Summary Operations
41272#K301	CAT-MUL	487106/43(487149)	-0.306402	-0.607584	-0.00569943	0.0459778	LOGISTIC-BINARY	Operative procedures - OPCS4: K30.1 Revision of plastic repair of mitral valve	Health-related outcomes > Hospital inpatient > Summary Operations
41200#G608	CAT-MUL	487103/46(487149)	0.294522	0.00505053	0.583704	0.0460216	LOGISTIC-BINARY	Operative procedures - main OPCS4: G60.8 Other specified artificial opening into jejunum	Health-related outcomes > Hospital inpatient > Summary Operations
22601#81382777	CAT-MUL	116053/19(116072)	0.436272	0.00571961	0.862698	0.0460262	LOGISTIC-BINARY	Job coding: routine laboratory tester	Online follow-up > Work environment > Employment history
41272#L195	CAT-MUL	487058/91(487149)	0.204213	0.00348894	0.404736	0.0460368	LOGISTIC-BINARY	Operative procedures - OPCS4: L19.5 Replacement of aneurysmal segment of abdominal aorta by anastomosis of aorta to aorta NEC	Health-related outcomes > Hospital inpatient > Summary Operations
41210#N242	CAT-MUL	487108/41(487149)	0.299402	0.00500937	0.593266	0.0460414	LOGISTIC-BINARY	Operative procedures - secondary OPCS4: N24.2 Operations on skin of male perineum NEC	Health-related outcomes > Hospital inpatient > Summary Operations
25362	CONTINUOUS	42857	0.00908847	0.000159184	0.0180178	0.0460535	LINEAR	Mean ICVF in posterior limb of internal capsule on FA skeleton (right)	UK Biobank Assessment Centre > Imaging > Brain MRI > Diffusion brain MRI > dMRI skeleton
20003#1140922714	CAT-MUL	486892/124(487016)	0.181945	0.00312363	0.360671	0.0460649	LOGISTIC-BINARY	Treatment/medication code: dorzolamide	UK Biobank Assessment Centre > Verbal interview > Medications
41272#C851	CAT-MUL	484770/2379(487149)	-0.0411612	-0.0816122	-0.000717142	0.0460902	LOGISTIC-BINARY	Operative procedures - OPCS4: C85.1 Retinopexy using cryotherapy	Health-related outcomes > Hospital inpatient > Summary Operations
20003#1141188880	CAT-MUL	486999/17(487016)	-0.482793	-0.958166	-0.00907894	0.0460981	LOGISTIC-BINARY	Treatment/medication code: presinex 10micrograms nasal spray	UK Biobank Assessment Centre > Verbal interview > Medications
41229#5NV	CAT-MUL	482275/4874(487149)	-0.0289866	-0.0574773	-0.000498922	0.0461318	LOGISTIC-BINARY	PCT responsible for patient data: NORTH YORKSHIRE AND YORK PCT	Health-related outcomes > Hospital inpatient > Summary Administration
41210#A812	CAT-MUL	487114/35(487149)	0.345755	0.00569905	0.68541	0.046158	LOGISTIC-BINARY	Operative procedures - secondary OPCS4: A81.2 Injection of therapeutic substance around sympathetic nerve	Health-related outcomes > Hospital inpatient > Summary Operations
130998	DATE	484741/2408(487149)	0.0410156	0.000683091	0.0813423	0.0462266	LOGISTIC-BINARY	Date G03 first reported (meningitis due to other and unspecified causes)	Health-related outcomes > First occurrences > Nervous system disorders
41210#Y952	CAT-MUL	487082/67(487149)	-0.258056	-0.511913	-0.00428322	0.0462672	LOGISTIC-BINARY	Operative procedures - secondary OPCS4: Y95.2 From 14 weeks to 20 weeks gestational age	Health-related outcomes > Hospital inpatient > Summary Operations
41272#Y952	CAT-MUL	487082/67(487149)	-0.258056	-0.511913	-0.00428322	0.0462672	LOGISTIC-BINARY	Operative procedures - OPCS4: Y95.2 From 14 weeks to 20 weeks gestational age	Health-related outcomes > Hospital inpatient > Summary Operations
41272#T102	CAT-MUL	486567/582(487149)	-0.0829607	-0.164585	-0.00136406	0.046326	LOGISTIC-BINARY	Operative procedures - OPCS4: T10.2 Endoscopic pleurodesis using talc	Health-related outcomes > Hospital inpatient > Summary Operations
41210#M706	CAT-MUL	487042/107(487149)	-0.185808	-0.368722	-0.00305926	0.0463848	LOGISTIC-BINARY	Operative procedures - secondary OPCS4: M70.6 Radioactive seed implantation into prostate	Health-related outcomes > Hospital inpatient > Summary Operations
20003#1141157458	CAT-MUL	486749/267(487016)	0.126598	0.0019975	0.251172	0.0464139	LOGISTIC-BINARY	Treatment/medication code: hypromellose product	UK Biobank Assessment Centre > Verbal interview > Medications
41210#V383	CAT-MUL	487026/123(487149)	0.184582	0.00285778	0.366221	0.0464462	LOGISTIC-BINARY	Operative procedures - secondary OPCS4: V38.3 Primary posterior fusion of joint of lumbar spine NEC	Health-related outcomes > Hospital inpatient > Summary Operations
20084#477	CAT-MUL	67492/1463(68955)	-0.0546036	-0.108369	-0.00085307	0.0464992	LOGISTIC-BINARY	Vitamin and/or mineral supplement use: Vitamin B12	Online follow-up > Diet by 24-hour recall > Vitamin/mineral supplements yesterday
41272#U319	CAT-MUL	487104/45(487149)	0.292617	0.00436535	0.580561	0.0465192	LOGISTIC-BINARY	Operative procedures - OPCS4: U31.9 Unspecified pacemaker testing	Health-related outcomes > Hospital inpatient > Summary Operations
41200#X502	CAT-MUL	486895/254(487149)	0.122926	0.00186209	0.243932	0.0465258	LOGISTIC-BINARY	Operative procedures - main OPCS4: X50.2 External cardioversion NEC	Health-related outcomes > Hospital inpatient > Summary Operations
40006#C542	CAT-MUL	487133/16(487149)	-0.532663	-1.05787	-0.00864617	0.0465458	LOGISTIC-BINARY	Type of cancer: ICD10: C54.2 Myometrium	Health-related outcomes > Cancer register
41272#W426	CAT-MUL	487084/65(487149)	0.250025	0.00368044	0.496119	0.046564	LOGISTIC-BINARY	Operative procedures - OPCS4: W42.6 Arthrolysis of total prosthetic replacement of knee joint	Health-related outcomes > Hospital inpatient > Summary Operations
41272#A793	CAT-MUL	487138/11(487149)	0.603654	0.00838234	1.19678	0.0465687	LOGISTIC-BINARY	Operative procedures - OPCS4: A79.3 Destruction of lumbar sympathetic nerve NEC	Health-related outcomes > Hospital inpatient > Summary Operations
20003#1140910814	CAT-MUL	486798/218(487016)	0.140836	0.00210797	0.279522	0.0465841	LOGISTIC-BINARY	Treatment/medication code: sodium thyroxine	UK Biobank Assessment Centre > Verbal interview > Medications
41210#H562	CAT-MUL	487016/133(487149)	0.172863	0.00252694	0.343082	0.0466208	LOGISTIC-BINARY	Operative procedures - secondary OPCS4: H56.2 Lateral sphincterotomy of anus	Health-related outcomes > Hospital inpatient > Summary Operations
41200#H532	CAT-MUL	487128/21(487149)	0.433003	0.005925	0.858853	0.0466319	LOGISTIC-BINARY	Operative procedures - main OPCS4: H53.2 Forced manual dilation of anus for haemorrhoid	Health-related outcomes > Hospital inpatient > Summary Operations
41272#L279	CAT-MUL	487136/13(487149)	0.535811	0.00727528	1.06269	0.0466434	LOGISTIC-BINARY	Operative procedures - OPCS4: L27.9 Unspecified transluminal insertion of stent graft for aneurysmal segment of aorta	Health-related outcomes > Hospital inpatient > Summary Operations
131746	DATE	485527/1622(487149)	-0.0502028	-0.0996684	-0.000747449	0.0466585	LOGISTIC-BINARY	Date L42 first reported (pityriasis rosea)	Health-related outcomes > First occurrences > Skin and subcutaneous tissue disorders
25192	CONTINUOUS	42860	0.00916086	0.000133373	0.0181883	0.0467101	LINEAR	Mean MO in superior longitudinal fasciculus on FA skeleton (right)	UK Biobank Assessment Centre > Imaging > Brain MRI > Diffusion brain MRI > dMRI skeleton
41210#Z658	CAT-MUL	487138/11(487149)	-0.599997	-1.19304	-0.00973715	0.046746	LOGISTIC-BINARY	Operative procedures - secondary OPCS4: Z65.8 Specified jaw NEC	Health-related outcomes > Hospital inpatient > Summary Operations
41272#Z658	CAT-MUL	487138/11(487149)	-0.599997	-1.19304	-0.00973715	0.046746	LOGISTIC-BINARY	Operative procedures - OPCS4: Z65.8 Specified jaw NEC	Health-related outcomes > Hospital inpatient > Summary Operations
41272#S142	CAT-MUL	486656/493(487149)	-0.0910454	-0.180797	-0.00132229	0.046751	LOGISTIC-BINARY	Operative procedures - OPCS4: S14.2 Shave biopsy of lesion of skin NEC	Health-related outcomes > Hospital inpatient > Summary Operations
41210#F421	CAT-MUL	486918/231(487149)	0.131616	0.0018571	0.261314	0.046759	LOGISTIC-BINARY	Operative procedures - secondary OPCS4: F42.1 Biopsy of lesion of mouth NEC	Health-related outcomes > Hospital inpatient > Summary Operations
20110#-23	CAT-MUL	441812/425(442237)	0.100711	0.00140695	0.199974	0.0467947	LOGISTIC-BINARY	Illnesses of mother: Prefer not to answer (group 2)	UK Biobank Assessment Centre > Touchscreen > Family history
20003#1141153410	CAT-MUL	486971/45(487016)	-0.298172	-0.592317	-0.00439288	0.0468028	LOGISTIC-BINARY	Treatment/medication code: malarone tablet	UK Biobank Assessment Centre > Verbal interview > Medications
131714	DATE	486867/282(487149)	0.120052	0.00166989	0.238398	0.04682	LOGISTIC-BINARY	Date L12 first reported (pemphigoid)	Health-related outcomes > First occurrences > Skin and subcutaneous tissue disorders
41210#S173	CAT-MUL	487111/38(487149)	-0.317776	-0.631315	-0.00466378	0.0468328	LOGISTIC-BINARY	Operative procedures - secondary OPCS4: S17.3 Distant myocutaneous flap to head or neck NEC	Health-related outcomes > Hospital inpatient > Summary Operations
27383	CONTINUOUS	45527	-0.00893728	-0.0177503	-0.000124296	0.0468553	LINEAR	Area of S-interm-prim-Jensen (left hemisphere)	UK Biobank Assessment Centre > Imaging > Brain MRI > T1 structural brain MRI > Freesurfer a2009s
41200#V404	CAT-MUL	486849/300(487149)	0.116424	0.00157914	0.231229	0.0468937	LOGISTIC-BINARY	Operative procedures - main OPCS4: V40.4 Posterior instrumented fusion of lumbar spine NEC	Health-related outcomes > Hospital inpatient > Summary Operations
22601#54932912	CAT-MUL	116058/14(116072)	-0.522763	-1.04178	-0.0104572	0.046898	LOGISTIC-BINARY	Job coding: model maker	Online follow-up > Work environment > Employment history
41272#M549	CAT-MUL	487138/11(487149)	0.608932	0.0076856	1.20869	0.0468998	LOGISTIC-BINARY	Operative procedures - OPCS4: M54.9 Unspecified open operations on outlet of female bladder	Health-related outcomes > Hospital inpatient > Summary Operations
41210#Y091	CAT-MUL	486953/196(487149)	0.143413	0.00188234	0.284871	0.0469733	LOGISTIC-BINARY	Operative procedures - secondary OPCS4: Y09.1 Injection of sclerosing substance into organ NOC	Health-related outcomes > Hospital inpatient > Summary Operations
41272#Y091	CAT-MUL	486953/196(487149)	0.143413	0.00188234	0.284871	0.0469733	LOGISTIC-BINARY	Operative procedures - OPCS4: Y09.1 Injection of sclerosing substance into organ NOC	Health-related outcomes > Hospital inpatient > Summary Operations
41272#W639	CAT-MUL	487124/25(487149)	0.398785	0.00500235	0.791823	0.0469826	LOGISTIC-BINARY	Operative procedures - OPCS4: W63.9 Unspecified revisional fusion of other joint	Health-related outcomes > Hospital inpatient > Summary Operations
20001#1036	CAT-MUL	486983/33(487016)	-0.345348	-0.686473	-0.0048516	0.0470069	LOGISTIC-BINARY	Cancer code, self-reported: other cancer of urinary tract	UK Biobank Assessment Centre > Verbal interview > Medical conditions
40006#C480	CAT-MUL	487097/52(487149)	0.279118	0.00347833	0.554478	0.0470742	LOGISTIC-BINARY	Type of cancer: ICD10: C48.0 Retroperitoneum	Health-related outcomes > Cancer register
20003#1141175684	CAT-MUL	486075/941(487016)	-0.0673202	-0.133783	-0.000868365	0.0470964	LOGISTIC-BINARY	Treatment/medication code: risedronate sodium	UK Biobank Assessment Centre > Verbal interview > Medications
41272#U103	CAT-MUL	486114/1035(487149)	0.0620916	0.000785983	0.123384	0.0471084	LOGISTIC-BINARY	Operative procedures - OPCS4: U10.3 Cardiac magnetic resonance imaging	Health-related outcomes > Hospital inpatient > Summary Operations
26954	CONTINUOUS	45549	-0.0086891	-0.0172685	-0.000109668	0.0471426	LINEAR	Area of frontalpole (left hemisphere)	UK Biobank Assessment Centre > Imaging > Brain MRI > T1 structural brain MRI > Freesurfer desikan pial
3982	INTEGER	6173	0.0513463	0.000632555	0.10206	0.0471454	ORDERED-LOGISTIC	Number of adopted sisters	UK Biobank Assessment Centre > Touchscreen > Family history
41200#X729	CAT-MUL	485674/1475(487149)	-0.0525499	-0.104449	-0.000664008	0.047167	LOGISTIC-BINARY	Operative procedures - main OPCS4: X72.9 Unspecified delivery of chemotherapy for neoplasm	Health-related outcomes > Hospital inpatient > Summary Operations
41210#E119	CAT-MUL	487138/11(487149)	0.600333	0.00689818	1.19188	0.0471715	LOGISTIC-BINARY	Operative procedures - secondary OPCS4: E11.9 Unspecified operations on fixtures for nasal prosthesis	Health-related outcomes > Hospital inpatient > Summary Operations
41272#W454	CAT-MUL	487059/90(487149)	0.213463	0.00259643	0.424222	0.0471873	LOGISTIC-BINARY	Operative procedures - OPCS4: W45.4 Attention to total prosthetic replacement of joint NEC	Health-related outcomes > Hospital inpatient > Summary Operations
41200#B279	CAT-MUL	485763/1386(487149)	-0.0564685	-0.112241	-0.000703897	0.0471899	LOGISTIC-BINARY	Operative procedures - main OPCS4: B27.9 Unspecified total excision of breast	Health-related outcomes > Hospital inpatient > Summary Operations
41272#N306	CAT-MUL	487037/112(487149)	0.180719	0.00215226	0.359104	0.0471915	LOGISTIC-BINARY	Operative procedures - OPCS4: N30.6 Manual reduction of prepuce	Health-related outcomes > Hospital inpatient > Summary Operations
41210#M496	CAT-MUL	487080/69(487149)	0.236166	0.0027625	0.46925	0.0472074	LOGISTIC-BINARY	Operative procedures - secondary OPCS4: M49.6 Micturating cystography	Health-related outcomes > Hospital inpatient > Summary Operations
25608	CONTINUOUS	42858	0.00865938	0.000102281	0.0172165	0.0473239	LINEAR	Weighted-mean L2 in tract inferior fronto-occipital fasciculus (left)	UK Biobank Assessment Centre > Imaging > Brain MRI > Diffusion brain MRI > dMRI weighted means
20003#1140869366	CAT-MUL	486991/25(487016)	-0.420015	-0.835418	-0.00513405	0.0473439	LOGISTIC-BINARY	Treatment/medication code: levonorgestrel	UK Biobank Assessment Centre > Verbal interview > Medications
26879	CONTINUOUS	45549	-0.00855641	-0.0170126	-0.000100248	0.0473453	LINEAR	Mean thickness of precentral (right hemisphere)	UK Biobank Assessment Centre > Imaging > Brain MRI > T1 structural brain MRI > Freesurfer desikan white
41200#N135	CAT-MUL	487114/35(487149)	0.321739	0.00340218	0.639378	0.0473594	LOGISTIC-BINARY	Operative procedures - main OPCS4: N13.5 Exploration of testis	Health-related outcomes > Hospital inpatient > Summary Operations
41200#A038	CAT-MUL	487088/61(487149)	0.258394	0.00287801	0.513668	0.0473737	LOGISTIC-BINARY	Operative procedures - main OPCS4: A03.8 Other specified stereotactic ablation of tissue of brain	Health-related outcomes > Hospital inpatient > Summary Operations
20003#1140888184	CAT-MUL	486939/77(487016)	0.22826	0.002522	0.4538	0.0473985	LOGISTIC-BINARY	Treatment/medication code: mometasone furoate 0.1% lotion	UK Biobank Assessment Centre > Verbal interview > Medications
22601#41223241	CAT-MUL	113583/2489(116072)	0.0418667	0.000478499	0.0832551	0.0474061	LOGISTIC-BINARY	Job coding: accounts and wages clerk/assistant/supervisor, bookkeeper, cost or ledger clerk, audit assistant, budget officer, student loans officer, paymaster	Online follow-up > Work environment > Employment history
41250#3004	CAT-MUL	484175/10(484185)	0.626135	0.00616305	1.24436	0.0474741	LOGISTIC-BINARY	Methods of discharge from hospital (recoded): Patient death: Stillbirth	Health-related outcomes > Hospital inpatient > Summary Administration
41200#E893	CAT-MUL	486678/471(487149)	0.092766	0.00101703	0.184485	0.0474752	LOGISTIC-BINARY	Operative procedures - main OPCS4: E89.3 Nebuliser therapy	Health-related outcomes > Hospital inpatient > Summary Operations
41210#B364	CAT-MUL	487117/32(487149)	0.37048	0.00394061	0.736819	0.0475165	LOGISTIC-BINARY	Operative procedures - secondary OPCS4: B36.4 Tattooing of nipple	Health-related outcomes > Hospital inpatient > Summary Operations
41272#P271	CAT-MUL	487087/62(487149)	0.268733	0.00291116	0.534536	0.0475287	LOGISTIC-BINARY	Operative procedures - OPCS4: P27.1 Evacuation of haematoma from vagina	Health-related outcomes > Hospital inpatient > Summary Operations
41210#T141	CAT-MUL	487098/51(487149)	0.276431	0.00286142	0.549708	0.0475338	LOGISTIC-BINARY	Operative procedures - secondary OPCS4: T14.1 Percutaneous biopsy of lesion of pleura	Health-related outcomes > Hospital inpatient > Summary Operations
20003#1140884498	CAT-MUL	486985/31(487016)	0.366652	0.00369997	0.729137	0.0475797	LOGISTIC-BINARY	Treatment/medication code: felbinac	UK Biobank Assessment Centre > Verbal interview > Medications
41200#E136	CAT-MUL	486870/279(487149)	0.120851	0.0012628	0.240395	0.047582	LOGISTIC-BINARY	Operative procedures - main OPCS4: E13.6 Puncture of maxillary antrum	Health-related outcomes > Hospital inpatient > Summary Operations
41272#T526	CAT-MUL	486809/340(487149)	-0.10561	-0.210131	-0.00113777	0.0476071	LOGISTIC-BINARY	Operative procedures - OPCS4: T52.6 Revision of digital fasciectomy	Health-related outcomes > Hospital inpatient > Summary Operations
24153	CONTINUOUS	38202	-0.00937747	-0.0186565	-9.84491e-05	0.0476184	LINEAR	LV circumferential strain AHA 13	Assessment centre > Imaging > Heart MRI > Cardiac and aortic function
20003#1140874306	CAT-MUL	487003/13(487016)	-0.555488	-1.10667	-0.00671722	0.0476445	LOGISTIC-BINARY	Treatment/medication code: sporanox 100mg capsule	UK Biobank Assessment Centre > Verbal interview > Medications
41200#E493	CAT-MUL	487017/132(487149)	0.173336	0.00172637	0.344813	0.0476526	LOGISTIC-BINARY	Operative procedures - main OPCS4: E49.3 Diagnostic fibreoptic endoscopic examination of lower respiratory tract and brush cytology of lesion of lower respiratory tract	Health-related outcomes > Hospital inpatient > Summary Operations
41210#S668	CAT-MUL	487071/78(487149)	0.223938	0.00216553	0.445445	0.0476767	LOGISTIC-BINARY	Operative procedures - secondary OPCS4: S66.8 Other specified other operations on nail bed	Health-related outcomes > Hospital inpatient > Summary Operations
20003#1141168714	CAT-MUL	486965/51(487016)	0.288437	0.00281288	0.573863	0.0477106	LOGISTIC-BINARY	Treatment/medication code: propiverine hydrochloride	UK Biobank Assessment Centre > Verbal interview > Medications
41210#B318	CAT-MUL	486959/190(487149)	0.152212	0.00151457	0.302888	0.0477218	LOGISTIC-BINARY	Operative procedures - secondary OPCS4: B31.8 Other specified other plastic operations on breast	Health-related outcomes > Hospital inpatient > Summary Operations
26661	CONTINUOUS	45549	0.00801671	7.74568e-05	0.015956	0.0478064	LINEAR	Volume of Whole-hippocampal-body (right hemisphere)	UK Biobank Assessment Centre > Imaging > Brain MRI > T1 structural brain MRI > Freesurfer subsegmentation
130688	DATE	486333/816(487149)	0.0704948	0.000672055	0.140303	0.0478114	LOGISTIC-BINARY	Date D89 first reported (other disorders involving the immune mechanism, not elsewhere classified)	Health-related outcomes > First occurrences > Blood, blood-forming organs and certain immune disorders
41272#M041	CAT-MUL	487121/28(487149)	0.374311	0.00326702	0.744667	0.0478292	LOGISTIC-BINARY	Operative procedures - OPCS4: M04.1 Deroofing of cyst of kidney	Health-related outcomes > Hospital inpatient > Summary Operations
41200#W088	CAT-MUL	486972/177(487149)	0.150812	0.00138831	0.300156	0.0478477	LOGISTIC-BINARY	Operative procedures - main OPCS4: W08.8 Other specified other excision of bone	Health-related outcomes > Hospital inpatient > Summary Operations
20107#2	CAT-MUL	354675/65939(420614)	0.00851866	8.04625e-05	0.0169568	0.0478542	LOGISTIC-BINARY	Illnesses of father: Stroke	UK Biobank Assessment Centre > Touchscreen > Family history
130962	DATE	486802/347(487149)	0.106411	0.000973882	0.211807	0.0478768	LOGISTIC-BINARY	Date F80 first reported (specific developmental disorders of speech and language)	Health-related outcomes > First occurrences > Mental and behavioural disorders
20003#1140874360	CAT-MUL	486985/31(487016)	0.358605	0.00311457	0.713619	0.0478886	LOGISTIC-BINARY	Treatment/medication code: nystatin	UK Biobank Assessment Centre > Verbal interview > Medications
41272#E098	CAT-MUL	486360/789(487149)	-0.071073	-0.141515	-0.000648579	0.047954	LOGISTIC-BINARY	Operative procedures - OPCS4: E09.8 Other specified operations on external nose	Health-related outcomes > Hospital inpatient > Summary Operations
41210#H175	CAT-MUL	487130/19(487149)	0.455433	0.00382055	0.90675	0.0480421	LOGISTIC-BINARY	Operative procedures - secondary OPCS4: H17.5 Open relief of strangulation of colon	Health-related outcomes > Hospital inpatient > Summary Operations
41272#H175	CAT-MUL	487130/19(487149)	0.455433	0.00382055	0.90675	0.0480421	LOGISTIC-BINARY	Operative procedures - OPCS4: H17.5 Open relief of strangulation of colon	Health-related outcomes > Hospital inpatient > Summary Operations
41272#Z701	CAT-MUL	486730/419(487149)	0.0981342	0.000825832	0.19541	0.048049	LOGISTIC-BINARY	Operative procedures - OPCS4: Z70.1 Head of radius	Health-related outcomes > Hospital inpatient > Summary Operations
41210#Z701	CAT-MUL	486730/419(487149)	0.0981342	0.000825832	0.19541	0.048049	LOGISTIC-BINARY	Operative procedures - secondary OPCS4: Z70.1 Head of radius	Health-related outcomes > Hospital inpatient > Summary Operations
25154	CONTINUOUS	42860	-0.00908984	-0.0181019	-7.77977e-05	0.0480549	LINEAR	Mean MO in genu of corpus callosum on FA skeleton	UK Biobank Assessment Centre > Imaging > Brain MRI > Diffusion brain MRI > dMRI skeleton
41210#T644	CAT-MUL	486902/247(487149)	0.129041	0.00107147	0.256959	0.0480674	LOGISTIC-BINARY	Operative procedures - secondary OPCS4: T64.4 Insertion of tendon into bone NEC	Health-related outcomes > Hospital inpatient > Summary Operations
25515	CONTINUOUS	42858	-0.0092918	-0.0185051	-7.85068e-05	0.0480796	LINEAR	Weighted-mean MD in tract acoustic radiation (left)	UK Biobank Assessment Centre > Imaging > Brain MRI > Diffusion brain MRI > dMRI weighted means
41200#R323	CAT-MUL	486899/250(487149)	-0.132415	-0.26375	-0.00110888	0.0481143	LOGISTIC-BINARY	Operative procedures - main OPCS4: R32.3 Repair of obstetric laceration of vagina and floor of pelvis	Health-related outcomes > Hospital inpatient > Summary Operations
25133	CONTINUOUS	42860	0.0088043	7.1352e-05	0.0175372	0.0481574	LINEAR	Mean MD in posterior thalamic radiation on FA skeleton (left)	UK Biobank Assessment Centre > Imaging > Brain MRI > Diffusion brain MRI > dMRI skeleton
20003#1140874346	CAT-MUL	486986/30(487016)	0.363694	0.00262716	0.72407	0.048162	LOGISTIC-BINARY	Treatment/medication code: miconazole	UK Biobank Assessment Centre > Verbal interview > Medications
27638	CONTINUOUS	45549	0.00866129	6.93786e-05	0.0172532	0.0481786	LINEAR	Mean thickness of G-front-inf-Triangul (right hemisphere)	UK Biobank Assessment Centre > Imaging > Brain MRI > T1 structural brain MRI > Freesurfer a2009s
41272#T318	CAT-MUL	486874/275(487149)	0.120041	0.000930401	0.239098	0.048186	LOGISTIC-BINARY	Operative procedures - OPCS4: T31.8 Other specified other operations on anterior abdominal wall	Health-related outcomes > Hospital inpatient > Summary Operations
41256#913	CAT-MUL	486861/288(487149)	-0.119114	-0.237328	-0.000981134	0.0481982	LOGISTIC-BINARY	Operative procedures - main OPCS3: 913 Excision of other skin growth, not elsewhere classified	Health-related outcomes > Hospital inpatient > Summary Operations
41210#U072	CAT-MUL	487117/32(487149)	0.354132	0.00242232	0.70541	0.0483222	LOGISTIC-BINARY	Operative procedures - secondary OPCS4: U07.2 Magnetic resonance imaging of chest	Health-related outcomes > Hospital inpatient > Summary Operations
41222#2	CAT-MUL	6179/1856(8035)	0.0541834	0.000417404	0.108005	0.0483373	LOGISTIC-BINARY	Delivery onset methods: Caesarean section	Health-related outcomes > Hospital inpatient > Summary Maternity
41210#W303	CAT-MUL	486866/283(487149)	0.11836	0.000821298	0.235846	0.0483699	LOGISTIC-BINARY	Operative procedures - secondary OPCS4: W30.3 Removal of external fixation from bone NEC	Health-related outcomes > Hospital inpatient > Summary Operations
41210#V487	CAT-MUL	487118/31(487149)	0.361265	0.00213936	0.719866	0.0485043	LOGISTIC-BINARY	Operative procedures - secondary OPCS4: V48.7 Radiofrequency controlled thermal denervation of spinal facet joint of vertebra NEC	Health-related outcomes > Hospital inpatient > Summary Operations
4537	CAT-SIN	116314	-0.0110964	-0.0221196	-7.32164e-05	0.048537	ORDERED-LOGISTIC	Work/job satisfaction	UK Biobank Assessment Centre > Touchscreen > Psychosocial factors > Mental health
41200#X337	CAT-MUL	487127/22(487149)	-0.431915	-0.861383	-0.00290056	0.0485631	LOGISTIC-BINARY	Operative procedures - main OPCS4: X33.7 Autologous transfusion of red blood cells	Health-related outcomes > Hospital inpatient > Summary Operations
41210#W314	CAT-MUL	486775/374(487149)	0.103052	0.000628236	0.205441	0.0485707	LOGISTIC-BINARY	Operative procedures - secondary OPCS4: W31.4 Cancellous chip autograft of bone	Health-related outcomes > Hospital inpatient > Summary Operations
41272#C472	CAT-MUL	487127/22(487149)	-0.424662	-0.847078	-0.00302457	0.0485771	LOGISTIC-BINARY	Operative procedures - OPCS4: C47.2 Adjustment to suture of cornea	Health-related outcomes > Hospital inpatient > Summary Operations
41210#Z567	CAT-MUL	485308/1841(487149)	0.0460659	0.0002778	0.0918456	0.048605	LOGISTIC-BINARY	Operative procedures - secondary OPCS4: Z56.7 Extensor muscle of hand	Health-related outcomes > Hospital inpatient > Summary Operations
41272#Z567	CAT-MUL	485308/1841(487149)	0.0460659	0.0002778	0.0918456	0.048605	LOGISTIC-BINARY	Operative procedures - OPCS4: Z56.7 Extensor muscle of hand	Health-related outcomes > Hospital inpatient > Summary Operations
41210#B086	CAT-MUL	487139/10(487149)	0.636735	0.00308296	1.26836	0.0486156	LOGISTIC-BINARY	Operative procedures - secondary OPCS4: B08.6 Partial thyroidectomy NEC	Health-related outcomes > Hospital inpatient > Summary Operations
41210#G633	CAT-MUL	487134/15(487149)	-0.531776	-1.06117	-0.00391137	0.0486319	LOGISTIC-BINARY	Operative procedures - secondary OPCS4: G63.3 Closure of perforation of jejunum	Health-related outcomes > Hospital inpatient > Summary Operations
41200#M671	CAT-MUL	487106/43(487149)	-0.291609	-0.581908	-0.00197556	0.0486966	LOGISTIC-BINARY	Operative procedures - main OPCS4: M67.1 Endoscopic cryotherapy to lesion of prostate	Health-related outcomes > Hospital inpatient > Summary Operations
20090#360	CAT-MUL	66289/2666(68955)	0.0395535	0.000218018	0.0788901	0.0487422	LOGISTIC-BINARY	Type of fat/oil used in cooking: Spreadable butter	Online follow-up > Diet by 24-hour recall > Spreads/sauces/cooking oils yesterday
41210#F208	CAT-MUL	487113/36(487149)	0.33553	0.00153646	0.668997	0.0487876	LOGISTIC-BINARY	Operative procedures - secondary OPCS4: F20.8 Other specified operations on gingiva	Health-related outcomes > Hospital inpatient > Summary Operations
41272#S411	CAT-MUL	485624/1525(487149)	-0.0505131	-0.100766	-0.000271664	0.0487991	LOGISTIC-BINARY	Operative procedures - OPCS4: S41.1 Primary suture of skin of head or neck NEC	Health-related outcomes > Hospital inpatient > Summary Operations
41200#L518	CAT-MUL	487107/42(487149)	0.298377	0.0013843	0.595003	0.0487999	LOGISTIC-BINARY	Operative procedures - main OPCS4: L51.8 Other specified other bypass of iliac artery	Health-related outcomes > Hospital inpatient > Summary Operations
41272#Q493	CAT-MUL	486617/532(487149)	0.0907667	0.00046391	0.181063	0.0488232	LOGISTIC-BINARY	Operative procedures - OPCS4: Q49.3 Endoscopic drainage of cyst of ovary	Health-related outcomes > Hospital inpatient > Summary Operations
100310	CAT-SIN	68955	-0.0534859	-0.106707	-0.000265169	0.0488491	ORDERED-LOGISTIC	Espresso intake	Online follow-up > Diet by 24-hour recall > Hot/cold beverages yesterday
132006	DATE	486662/487(487149)	0.0906456	0.00043231	0.180829	0.0488746	LOGISTIC-BINARY	Date N04 first reported (nephrotic syndrome)	Health-related outcomes > First occurrences > Genitourinary system disorders
41210#P244	CAT-MUL	487040/109(487149)	0.199263	0.000879192	0.397614	0.0489727	LOGISTIC-BINARY	Operative procedures - secondary OPCS4: P24.4 Repair of vault of vagina using vaginal approach NEC	Health-related outcomes > Hospital inpatient > Summary Operations
27656	CONTINUOUS	45549	-0.00893678	-0.0178346	-3.89964e-05	0.0490044	LINEAR	Mean thickness of G-subcallosal (right hemisphere)	UK Biobank Assessment Centre > Imaging > Brain MRI > T1 structural brain MRI > Freesurfer a2009s
41200#T878	CAT-MUL	486738/411(487149)	0.0979181	0.000406929	0.195396	0.0490107	LOGISTIC-BINARY	Operative procedures - main OPCS4: T87.8 Other specified excision or biopsy of lymph node	Health-related outcomes > Hospital inpatient > Summary Operations
41272#Z192	CAT-MUL	487028/121(487149)	0.182076	0.00072228	0.363314	0.0490228	LOGISTIC-BINARY	Operative procedures - OPCS4: Z19.2 Vitreous body	Health-related outcomes > Hospital inpatient > Summary Operations
41210#Z192	CAT-MUL	487028/121(487149)	0.182076	0.00072228	0.363314	0.0490228	LOGISTIC-BINARY	Operative procedures - secondary OPCS4: Z19.2 Vitreous body	Health-related outcomes > Hospital inpatient > Summary Operations
41210#S369	CAT-MUL	486983/166(487149)	-0.152487	-0.3044	-0.000669372	0.0490652	LOGISTIC-BINARY	Operative procedures - secondary OPCS4: S36.9 Unspecified other autograft of skin	Health-related outcomes > Hospital inpatient > Summary Operations
7520	CONTINUOUS	1681	0.0484373	0.000183156	0.0966915	0.0491377	LINEAR	Median spherical equivalent value (left)	Assessment centre > Eye measures > Refractometry > Refractometer 2
7541	CONTINUOUS	1681	0.0484373	0.000183156	0.0966915	0.0491377	LINEAR	Eye prescription (left)	Assessment centre > Eye measures > Refractometry > Refractometer 2
41272#Y669	CAT-MUL	486874/275(487149)	0.120733	0.000298931	0.241119	0.0493861	LOGISTIC-BINARY	Operative procedures - OPCS4: Y66.9 Unspecified harvest of bone	Health-related outcomes > Hospital inpatient > Summary Operations
41210#Y669	CAT-MUL	486874/275(487149)	0.120733	0.000298931	0.241119	0.0493861	LOGISTIC-BINARY	Operative procedures - secondary OPCS4: Y66.9 Unspecified harvest of bone	Health-related outcomes > Hospital inpatient > Summary Operations
41200#M283	CAT-MUL	487022/127(487149)	0.172816	0.000376474	0.345082	0.0493892	LOGISTIC-BINARY	Operative procedures - main OPCS4: M28.3 Endoscopic extraction of calculus of ureter NEC	Health-related outcomes > Hospital inpatient > Summary Operations
41210#X083	CAT-MUL	487113/36(487149)	0.321026	0.000558865	0.640854	0.0493951	LOGISTIC-BINARY	Operative procedures - secondary OPCS4: X08.3 Amputation of phalanx of finger	Health-related outcomes > Hospital inpatient > Summary Operations
22617#1161	CAT-MUL	115433/639(116072)	0.0755263	0.00016213	0.15082	0.0494001	LOGISTIC-BINARY	Job code - historical: Transport and distribution managers	Online follow-up > Work environment > Employment history
24010	CONTINUOUS	480034	0.00287377	6.9713e-06	0.00574057	0.0494455	LINEAR	Inverse distance to the nearest road	Additional exposures > Local environment > Residential air pollution
27206	CONTINUOUS	45549	-0.00844738	-0.0168749	-1.98275e-05	0.0494634	LINEAR	Volume of caudalmiddlefrontal (left hemisphere)	UK Biobank Assessment Centre > Imaging > Brain MRI > T1 structural brain MRI > Freesurfer DKT
41272#E502	CAT-MUL	487126/23(487149)	0.40713	0.000300744	0.812964	0.0495785	LOGISTIC-BINARY	Operative procedures - OPCS4: E50.2 Endoscopic laser destruction of lesion of lower respiratory tract using rigid bronchoscope	Health-related outcomes > Hospital inpatient > Summary Operations
41210#V473	CAT-MUL	487065/84(487149)	0.217601	0.00030303	0.434764	0.0496123	LOGISTIC-BINARY	Operative procedures - secondary OPCS4: V47.3 Biopsy of lumbar vertebra	Health-related outcomes > Hospital inpatient > Summary Operations
20003#1140863182	CAT-MUL	486730/286(487016)	0.118795	0.000158609	0.237392	0.0496554	LOGISTIC-BINARY	Treatment/medication code: nitrazepam	UK Biobank Assessment Centre > Verbal interview > Medications
41200#C522	CAT-MUL	487052/97(487149)	0.200273	0.000133303	0.400267	0.0497653	LOGISTIC-BINARY	Operative procedures - main OPCS4: C52.2 Deep sclerectomy without spacer	Health-related outcomes > Hospital inpatient > Summary Operations
41229#5QJ	CAT-MUL	476061/11088(487149)	-0.0192045	-0.0383904	-2.0399e-05	0.0497667	LOGISTIC-BINARY	PCT responsible for patient data: BRISTOL PCT	Health-related outcomes > Hospital inpatient > Summary Administration
41200#E488	CAT-MUL	487089/60(487149)	0.256754	7.99334e-05	0.513205	0.0498306	LOGISTIC-BINARY	Operative procedures - main OPCS4: E48.8 Other specified therapeutic fibreoptic endoscopic operations on lower respiratory tract	Health-related outcomes > Hospital inpatient > Summary Operations
41210#C794	CAT-MUL	486252/897(487149)	0.0666158	1.91941e-05	0.133199	0.0498991	LOGISTIC-BINARY	Operative procedures - secondary OPCS4: C79.4 Injection into vitreous body NEC	Health-related outcomes > Hospital inpatient > Summary Operations
41200#M092	CAT-MUL	487113/36(487149)	0.326543	-5.46466e-05	0.652746	0.0499249	LOGISTIC-BINARY	Operative procedures - main OPCS4: M09.2 Endoscopic electrohydraulic shockwave fragmentation of calculus of kidney	Health-related outcomes > Hospital inpatient > Summary Operations
40006#C810	CAT-MUL	487093/56(487149)	0.262084	-8.60547e-05	0.523936	0.0499312	LOGISTIC-BINARY	Type of cancer: ICD10: C81.0 Lymphocytic predominance	Health-related outcomes > Cancer register
41272#Y468	CAT-MUL	486758/391(487149)	0.10048	9.16561e-06	0.200914	0.0499359	LOGISTIC-BINARY	Operative procedures - OPCS4: Y46.8 Other specified open approach to contents of cranium	Health-related outcomes > Hospital inpatient > Summary Operations
41210#Y468	CAT-MUL	486758/391(487149)	0.10048	9.16561e-06	0.200914	0.0499359	LOGISTIC-BINARY	Operative procedures - secondary OPCS4: Y46.8 Other specified open approach to contents of cranium	Health-related outcomes > Hospital inpatient > Summary Operations
41200#X124	CAT-MUL	487104/45(487149)	0.28778	-0.000175535	0.575245	0.0499452	LOGISTIC-BINARY	Operative procedures - main OPCS4: X12.4 Revision of coverage of amputation stump	Health-related outcomes > Hospital inpatient > Summary Operations
41210#X418	CAT-MUL	487137/12(487149)	0.617787	0.000197457	1.2363	0.0500021	LOGISTIC-BINARY	Operative procedures - secondary OPCS4: X41.8 Other specified placement of ambulatory apparatus for compensation for renal failure	Health-related outcomes > Hospital inpatient > Summary Operations
41272#G798	CAT-MUL	487137/12(487149)	0.566205	-0.000764456	1.13145	0.0500246	LOGISTIC-BINARY	Operative procedures - OPCS4: G79.8 Other specified therapeutic endoscopic operations on ileum	Health-related outcomes > Hospital inpatient > Summary Operations
41272#H153	CAT-MUL	486961/188(487149)	0.144527	-5.2252e-05	0.289037	0.0500285	LOGISTIC-BINARY	Operative procedures - OPCS4: H15.3 Refashioning of colostomy	Health-related outcomes > Hospital inpatient > Summary Operations
40006#C431	CAT-MUL	487131/18(487149)	-0.46105	-0.92275	-0.000350241	0.0500624	LOGISTIC-BINARY	Type of cancer: ICD10: C43.1 Malignant melanoma of eyelid, including canthus	Health-related outcomes > Cancer register
41210#C186	CAT-MUL	487081/68(487149)	0.242565	-0.000195767	0.485166	0.0501131	LOGISTIC-BINARY	Operative procedures - secondary OPCS4: C18.6 Correction of ptosis of eyelid using aponeurosis technique	Health-related outcomes > Hospital inpatient > Summary Operations
7527	CONTINUOUS	1681	0.0482193	-2.76686e-05	0.0964662	0.0501314	LINEAR	Contact lens spherical equivalent value (left)	Assessment centre > Eye measures > Refractometry > Refractometer 2
28509	CONTINUOUS	64103	-0.00777508	-0.015556	5.86031e-06	0.0501728	LINEAR	INL-ELM thickness of the inner subfield (right)	Assessment centre > Eye measures > Retinal optical coherence tomography > Derived OCT measures
41272#S643	CAT-MUL	487076/73(487149)	0.229638	-0.000313621	0.459317	0.0501822	LOGISTIC-BINARY	Operative procedures - OPCS4: S64.3 Destruction of nail bed NEC	Health-related outcomes > Hospital inpatient > Summary Operations
41229#5PT	CAT-MUL	486884/265(487149)	0.121961	-0.000121539	0.243997	0.0501837	LOGISTIC-BINARY	PCT responsible for patient data: SUFFOLK PCT	Health-related outcomes > Hospital inpatient > Summary Administration
20004#1459	CAT-MUL	486156/860(487016)	0.0675194	-7.65711e-05	0.135102	0.0502361	LOGISTIC-BINARY	Operation code: bowel resection	UK Biobank Assessment Centre > Verbal interview > Operations
41200#C553	CAT-MUL	487102/47(487149)	0.285052	-0.000477151	0.570223	0.0502405	LOGISTIC-BINARY	Operative procedures - main OPCS4: C55.3 Drainage of subretinal fluid through sclera	Health-related outcomes > Hospital inpatient > Summary Operations
20090#379	CAT-MUL	68292/663(68955)	0.0771368	-8.59954e-05	0.15436	0.0502499	LOGISTIC-BINARY	Type of fat/oil used in cooking: Low fat dairy spread	Online follow-up > Diet by 24-hour recall > Spreads/sauces/cooking oils yesterday
27618	CONTINUOUS	45549	-0.00858804	-0.0171869	1.08591e-05	0.05029	LINEAR	Area of S-precentral-inf-part (right hemisphere)	UK Biobank Assessment Centre > Imaging > Brain MRI > T1 structural brain MRI > Freesurfer a2009s
41210#G788	CAT-MUL	486965/184(487149)	0.147274	-0.000282156	0.294776	0.0503964	LOGISTIC-BINARY	Operative procedures - secondary OPCS4: G78.8 Other specified other open operations on ileum	Health-related outcomes > Hospital inpatient > Summary Operations
41210#E632	CAT-MUL	487033/116(487149)	0.183144	-0.000418633	0.366605	0.0504622	LOGISTIC-BINARY	Operative procedures - secondary OPCS4: E63.2 Endobronchial ultrasound examination of mediastinum	Health-related outcomes > Hospital inpatient > Summary Operations
23015	INTEGER	9349	0.0203784	-4.43557e-05	0.0408011	0.0504996	LINEAR	K8.1 antigen for Kaposi's Sarcoma-Associated Herpesvirus	Biological samples > Assay results > Blood assays > Infectious Diseases > Infectious Disease Antigens
20003#1141163114	CAT-MUL	486932/84(487016)	0.21386	-0.000583888	0.428107	0.0505245	LOGISTIC-BINARY	Treatment/medication code: modafinil	UK Biobank Assessment Centre > Verbal interview > Medications
20087#188	CAT-MUL	66168/2787(68955)	0.0381301	-9.25058e-05	0.0763552	0.0505606	LOGISTIC-BINARY	Types of spread used on bread/crackers: Unknown margarine on bread/crackers	Online follow-up > Diet by 24-hour recall > Bread/pasta/rice yesterday
41200#M326	CAT-MUL	487138/11(487149)	0.575305	-0.00299555	1.1504	0.0506378	LOGISTIC-BINARY	Operative procedures - main OPCS4: M32.6 Endoscopic transurethral resection of ureteric orifice	Health-related outcomes > Hospital inpatient > Summary Operations
41210#D203	CAT-MUL	487087/62(487149)	0.250805	-0.000852404	0.502173	0.0506551	LOGISTIC-BINARY	Operative procedures - secondary OPCS4: D20.3 Removal of ventilation tube from tympanic membrane	Health-related outcomes > Hospital inpatient > Summary Operations
26947	CONTINUOUS	45549	-0.00804791	-0.0161189	2.30399e-05	0.0506576	LINEAR	Area of precuneus (left hemisphere)	UK Biobank Assessment Centre > Imaging > Brain MRI > T1 structural brain MRI > Freesurfer desikan pial
41200#S411	CAT-MUL	486337/812(487149)	-0.0685169	-0.137254	0.000198773	0.0507012	LOGISTIC-BINARY	Operative procedures - main OPCS4: S41.1 Primary suture of skin of head or neck NEC	Health-related outcomes > Hospital inpatient > Summary Operations
20003#1140861588	CAT-MUL	487000/16(487016)	0.485905	-0.00188627	0.972793	0.0507189	LOGISTIC-BINARY	Treatment/medication code: enoxaparin	UK Biobank Assessment Centre > Verbal interview > Medications
41200#H271	CAT-MUL	487132/17(487149)	-0.479595	-0.96127	0.00111623	0.0507498	LOGISTIC-BINARY	Operative procedures - main OPCS4: H27.1 Endoscopic dilation of sigmoid colon using rigid sigmoidoscope	Health-related outcomes > Hospital inpatient > Summary Operations
25812	CONTINUOUS	45106	0.00850442	-2.95007e-05	0.0170383	0.0507972	LINEAR	Volume of grey matter in Inferior Temporal Gyrus, temporooccipital part (left)	UK Biobank Assessment Centre > Imaging > Brain MRI > T1 structural brain MRI > Regional grey matter volumes (FAST)
41272#Z307	CAT-MUL	487032/117(487149)	0.18245	-0.000680876	0.365483	0.0507976	LOGISTIC-BINARY	Operative procedures - OPCS4: Z30.7 Ampulla of Vater	Health-related outcomes > Hospital inpatient > Summary Operations
41210#Z307	CAT-MUL	487032/117(487149)	0.18245	-0.000680876	0.365483	0.0507976	LOGISTIC-BINARY	Operative procedures - secondary OPCS4: Z30.7 Ampulla of Vater	Health-related outcomes > Hospital inpatient > Summary Operations
41200#V291	CAT-MUL	487071/78(487149)	0.22096	-0.000907234	0.442624	0.0508411	LOGISTIC-BINARY	Operative procedures - main OPCS4: V29.1 Primary laminectomy excision of cervical intervertebral disc	Health-related outcomes > Hospital inpatient > Summary Operations
23033	INTEGER	9349	0.0203031	-7.5305e-05	0.0406816	0.0508525	LINEAR	momp D antigen for Chlamydia trachomatis	Biological samples > Assay results > Blood assays > Infectious Diseases > Infectious Disease Antigens
41272#S131	CAT-MUL	481995/5154(487149)	-0.0276351	-0.0553828	0.000109512	0.050923	LOGISTIC-BINARY	Operative procedures - OPCS4: S13.1 Punch biopsy of lesion of skin of head or neck	Health-related outcomes > Hospital inpatient > Summary Operations
41272#X502	CAT-MUL	486829/320(487149)	0.10739	-0.000463458	0.215197	0.0509436	LOGISTIC-BINARY	Operative procedures - OPCS4: X50.2 External cardioversion NEC	Health-related outcomes > Hospital inpatient > Summary Operations
20003#1140862638	CAT-MUL	487005/11(487016)	-0.605747	-1.21612	0.00127528	0.0509566	LOGISTIC-BINARY	Treatment/medication code: clemastine	UK Biobank Assessment Centre > Verbal interview > Medications
41272#Z257	CAT-MUL	487048/101(487149)	0.193621	-0.000905963	0.387944	0.0509583	LOGISTIC-BINARY	Operative procedures - OPCS4: Z25.7 Tonsil	Health-related outcomes > Hospital inpatient > Summary Operations
41210#Z257	CAT-MUL	487048/101(487149)	0.193621	-0.000905963	0.387944	0.0509583	LOGISTIC-BINARY	Operative procedures - secondary OPCS4: Z25.7 Tonsil	Health-related outcomes > Hospital inpatient > Summary Operations
27189	CONTINUOUS	45549	-0.00855741	-0.0171513	3.64568e-05	0.0509798	LINEAR	Mean thickness of parsopercularis (left hemisphere)	UK Biobank Assessment Centre > Imaging > Brain MRI > T1 structural brain MRI > Freesurfer DKT
27701	CONTINUOUS	45549	-0.00853594	-0.0171085	3.65694e-05	0.0509853	LINEAR	Volume of G+S-paracentral (right hemisphere)	UK Biobank Assessment Centre > Imaging > Brain MRI > T1 structural brain MRI > Freesurfer a2009s
41200#V481	CAT-MUL	487024/125(487149)	0.177138	-0.000815334	0.354986	0.0509893	LOGISTIC-BINARY	Operative procedures - main OPCS4: V48.1 Radiofrequency controlled thermal denervation of spinal facet joint of cervical vertebra	Health-related outcomes > Hospital inpatient > Summary Operations
41272#V472	CAT-MUL	486987/162(487149)	0.156119	-0.000753523	0.312927	0.0510596	LOGISTIC-BINARY	Operative procedures - OPCS4: V47.2 Biopsy of thoracic vertebra	Health-related outcomes > Hospital inpatient > Summary Operations
41272#M444	CAT-MUL	487065/84(487149)	0.209098	-0.00110489	0.419109	0.0511138	LOGISTIC-BINARY	Operative procedures - OPCS4: M44.4 Endoscopic removal of blood clot from bladder	Health-related outcomes > Hospital inpatient > Summary Operations
41272#E503	CAT-MUL	487130/19(487149)	-0.448072	-0.89866	0.00195021	0.0511324	LOGISTIC-BINARY	Operative procedures - OPCS4: E50.3 Endoscopic destruction of lesion of lower respiratory tract using rigid bronchoscope NEC	Health-related outcomes > Hospital inpatient > Summary Operations
41272#W154	CAT-MUL	486584/565(487149)	0.0856561	-0.000433798	0.171733	0.0511427	LOGISTIC-BINARY	Operative procedures - OPCS4: W15.4 Osteotomy of head of metatarsal bone	Health-related outcomes > Hospital inpatient > Summary Operations
40006#C050	CAT-MUL	487121/28(487149)	-0.376689	-0.755763	0.00166801	0.0512134	LOGISTIC-BINARY	Type of cancer: ICD10: C05.0 Hard palate	Health-related outcomes > Cancer register
41272#W484	CAT-MUL	487135/14(487149)	0.52489	-0.0035161	1.05151	0.0512376	LOGISTIC-BINARY	Operative procedures - OPCS4: W48.4 Attention to prosthetic replacement of head of femur NEC	Health-related outcomes > Hospital inpatient > Summary Operations
41272#H022	CAT-MUL	487082/67(487149)	-0.243743	-0.488931	0.00121129	0.0512494	LOGISTIC-BINARY	Operative procedures - OPCS4: H02.2 Planned delayed appendicectomy NEC	Health-related outcomes > Hospital inpatient > Summary Operations
25887	CONTINUOUS	45106	-0.00808136	-0.0162074	4.46796e-05	0.051273	LINEAR	Volume of grey matter in Hippocampus (right)	UK Biobank Assessment Centre > Imaging > Brain MRI > T1 structural brain MRI > Regional grey matter volumes (FAST)
41200#U192	CAT-MUL	487122/27(487149)	0.374839	-0.00242663	0.751404	0.0512922	LOGISTIC-BINARY	Operative procedures - main OPCS4: U19.2 24 hour ambulatory electrocardiography	Health-related outcomes > Hospital inpatient > Summary Operations
41200#M382	CAT-MUL	486555/594(487149)	0.0800606	-0.000477747	0.160576	0.0513408	LOGISTIC-BINARY	Operative procedures - main OPCS4: M38.2 Cystostomy and insertion of suprapubic tube into bladder	Health-related outcomes > Hospital inpatient > Summary Operations
41272#C291	CAT-MUL	487116/33(487149)	0.347142	-0.00225068	0.696084	0.0513546	LOGISTIC-BINARY	Operative procedures - OPCS4: C29.1 Repair of canaliculus	Health-related outcomes > Hospital inpatient > Summary Operations
41272#U254	CAT-MUL	486908/241(487149)	0.128606	-0.000838205	0.257992	0.0514494	LOGISTIC-BINARY	Operative procedures - OPCS4: U25.4 Urea helicobacter pylori breath test NEC	Health-related outcomes > Hospital inpatient > Summary Operations
25063	CONTINUOUS	42860	0.00888533	-5.61276e-05	0.0178268	0.0514555	LINEAR	Mean FA in corticospinal tract on FA skeleton (left)	UK Biobank Assessment Centre > Imaging > Brain MRI > Diffusion brain MRI > dMRI skeleton
24151	CONTINUOUS	38202	0.00933273	-6.10888e-05	0.0187265	0.0515085	LINEAR	LV circumferential strain AHA 11	Assessment centre > Imaging > Heart MRI > Cardiac and aortic function
41272#A763	CAT-MUL	487067/82(487149)	0.216117	-0.00153358	0.433535	0.0515149	LOGISTIC-BINARY	Operative procedures - OPCS4: A76.3 Chemical destruction of lumbar sympathetic nerve	Health-related outcomes > Hospital inpatient > Summary Operations
40011#9671	CAT-MUL	487025/124(487149)	-0.175552	-0.352328	0.00109765	0.0515213	LOGISTIC-BINARY	Histology of cancer tumour: Malignant lymphoma, lymphoplasmacytic	Health-related outcomes > Cancer register
7389	CONTINUOUS	1681	0.0479376	-0.000332815	0.096208	0.0515988	LINEAR	Spherical equivalent value (left)	Assessment centre > Eye measures > Refractometry > Refractometer 2
41210#C648	CAT-MUL	486921/228(487149)	0.133021	-0.000960498	0.266949	0.0516176	LOGISTIC-BINARY	Operative procedures - secondary OPCS4: C64.8 Other specified other operations on iris	Health-related outcomes > Hospital inpatient > Summary Operations
41272#Z068	CAT-MUL	486936/213(487149)	0.135901	-0.0010569	0.2728	0.0517441	LOGISTIC-BINARY	Operative procedures - OPCS4: Z06.8 Specified spinal cord NEC	Health-related outcomes > Hospital inpatient > Summary Operations
41210#Z068	CAT-MUL	486936/213(487149)	0.135901	-0.0010569	0.2728	0.0517441	LOGISTIC-BINARY	Operative procedures - secondary OPCS4: Z06.8 Specified spinal cord NEC	Health-related outcomes > Hospital inpatient > Summary Operations
131468	DATE	473494/13655(487149)	0.0171645	-0.000132752	0.034461	0.0517774	LOGISTIC-BINARY	Date J32 first reported (chronic sinusitis)	Health-related outcomes > First occurrences > Respiratory system disorders
20003#1141180392	CAT-MUL	486756/260(487016)	0.125277	-0.000997291	0.251521	0.0518073	LOGISTIC-BINARY	Treatment/medication code: cefalexin	UK Biobank Assessment Centre > Verbal interview > Medications
41272#L532	CAT-MUL	487118/31(487149)	0.34625	-0.00296477	0.694919	0.0518142	LOGISTIC-BINARY	Operative procedures - OPCS4: L53.2 Open embolectomy of iliac artery	Health-related outcomes > Hospital inpatient > Summary Operations
25187	CONTINUOUS	42860	0.00892458	-7.12394e-05	0.0179204	0.051842	LINEAR	Mean MO in cingulum cingulate gyrus on FA skeleton (left)	UK Biobank Assessment Centre > Imaging > Brain MRI > Diffusion brain MRI > dMRI skeleton
131168	DATE	486386/763(487149)	0.0714823	-0.000586972	0.143536	0.0518699	LOGISTIC-BINARY	Date H27 first reported (other disorders of lens)	Health-related outcomes > First occurrences > Eye and adnexa disorders
41272#W066	CAT-MUL	487077/72(487149)	0.235032	-0.00201889	0.471891	0.0518901	LOGISTIC-BINARY	Operative procedures - OPCS4: W06.6 Total excision of coccyx	Health-related outcomes > Hospital inpatient > Summary Operations
41200#E231	CAT-MUL	487128/21(487149)	0.42245	-0.00399742	0.847759	0.0519006	LOGISTIC-BINARY	Operative procedures - main OPCS4: E23.1 Open excision of lesion of pharynx	Health-related outcomes > Hospital inpatient > Summary Operations
41272#W169	CAT-MUL	486868/281(487149)	0.11766	-0.00100411	0.236273	0.0519203	LOGISTIC-BINARY	Operative procedures - OPCS4: W16.9 Unspecified other division of bone	Health-related outcomes > Hospital inpatient > Summary Operations
41200#M708	CAT-MUL	486703/446(487149)	-0.0901874	-0.181152	0.00073082	0.0519265	LOGISTIC-BINARY	Operative procedures - main OPCS4: M70.8 Other specified other operations on outlet of male bladder	Health-related outcomes > Hospital inpatient > Summary Operations
20004#1524	CAT-MUL	486821/195(487016)	0.137326	-0.00119023	0.275771	0.0519397	LOGISTIC-BINARY	Operation code: cardioversion	UK Biobank Assessment Centre > Verbal interview > Operations
41272#T264	CAT-MUL	487093/56(487149)	0.257929	-0.00231423	0.517868	0.0519464	LOGISTIC-BINARY	Operative procedures - OPCS4: T26.4 Removal of prosthetic material from previous repair of incisional hernia	Health-related outcomes > Hospital inpatient > Summary Operations
41210#W205	CAT-MUL	487050/99(487149)	0.199008	-0.00174399	0.399631	0.0519478	LOGISTIC-BINARY	Operative procedures - secondary OPCS4: W20.5 Primary open reduction of fracture of ankle and extramedullary fixation NEC	Health-related outcomes > Hospital inpatient > Summary Operations
41272#B294	CAT-MUL	487118/31(487149)	-0.371326	-0.746279	0.00288318	0.0519946	LOGISTIC-BINARY	Operative procedures - OPCS4: B29.4 Reconstruction of breast using distant flap of skin NEC	Health-related outcomes > Hospital inpatient > Summary Operations
20101#3	CAT-MUL	68722/233(68955)	0.127404	-0.00111372	0.255913	0.0520017	LOGISTIC-BINARY	Thickness of butter/margarine spread on bread rolls: thick	Online follow-up > Diet by 24-hour recall > Bread/pasta/rice yesterday
41272#S173	CAT-MUL	487109/40(487149)	-0.303227	-0.609303	0.0024332	0.05201	LOGISTIC-BINARY	Operative procedures - OPCS4: S17.3 Distant myocutaneous flap to head or neck NEC	Health-related outcomes > Hospital inpatient > Summary Operations
131030	DATE	485870/1279(487149)	0.0556077	-0.000492639	0.111698	0.0520252	LOGISTIC-BINARY	Date G24 first reported (dystonia)	Health-related outcomes > First occurrences > Nervous system disorders
22601#92233387	CAT-MUL	115603/469(116072)	0.0934081	-0.000831708	0.187628	0.0520301	LOGISTIC-BINARY	Job coding: kitchen, canteen or catering assistant, washer-up, kitchen porter, counter assistant	Online follow-up > Work environment > Employment history
41272#A684	CAT-MUL	486898/251(487149)	0.124963	-0.00115575	0.251028	0.0520758	LOGISTIC-BINARY	Operative procedures - OPCS4: A68.4 Primary neurolysis of peripheral nerve NEC	Health-related outcomes > Hospital inpatient > Summary Operations
41272#C611	CAT-MUL	486821/328(487149)	-0.108401	-0.2178	0.000958289	0.0520832	LOGISTIC-BINARY	Operative procedures - OPCS4: C61.1 Laser trabeculoplasty	Health-related outcomes > Hospital inpatient > Summary Operations
22601#52232640	CAT-MUL	115991/81(116072)	0.205777	-0.00226395	0.413103	0.052154	LOGISTIC-BINARY	Job coding: aircraft engineer, aircraft fitter, aircraft ground engineer	Online follow-up > Work environment > Employment history
22617#1235	CAT-MUL	116016/56(116072)	0.250235	-0.00286354	0.502242	0.052165	LOGISTIC-BINARY	Job code - historical: Recycling and refuse disposal managers	Online follow-up > Work environment > Employment history
20003#1140868170	CAT-MUL	486348/668(487016)	0.0774983	-0.000742242	0.155725	0.0521911	LOGISTIC-BINARY	Treatment/medication code: prochlorperazine	UK Biobank Assessment Centre > Verbal interview > Medications
41200#P236	CAT-MUL	486973/176(487149)	0.154483	-0.00148103	0.310443	0.0522092	LOGISTIC-BINARY	Operative procedures - main OPCS4: P23.6 Anterior colporrhaphy with mesh reinforcement	Health-related outcomes > Hospital inpatient > Summary Operations
41200#P222	CAT-MUL	487047/102(487149)	0.202445	-0.00200408	0.406848	0.0522598	LOGISTIC-BINARY	Operative procedures - main OPCS4: P22.2 Anterior colporrhaphy and amputation of cervix uteri NEC	Health-related outcomes > Hospital inpatient > Summary Operations
40006#C73	CAT-MUL	486311/838(487149)	0.0695423	-0.000694231	0.139766	0.0522766	LOGISTIC-BINARY	Type of cancer: ICD10: C73 Malignant neoplasm of thyroid gland	Health-related outcomes > Cancer register
40006#C257	CAT-MUL	487126/23(487149)	0.413146	-0.00436251	0.830106	0.0523228	LOGISTIC-BINARY	Type of cancer: ICD10: C25.7 Other parts of pancreas	Health-related outcomes > Cancer register
25108	CONTINUOUS	42860	-0.00866677	-0.0174218	8.82672e-05	0.0523548	LINEAR	Mean MD in splenium of corpus callosum on FA skeleton	UK Biobank Assessment Centre > Imaging > Brain MRI > Diffusion brain MRI > dMRI skeleton
41200#M151	CAT-MUL	487078/71(487149)	0.230119	-0.0025169	0.462559	0.052437	LOGISTIC-BINARY	Operative procedures - main OPCS4: M15.1 Nephrostomography	Health-related outcomes > Hospital inpatient > Summary Operations
41200#H092	CAT-MUL	487009/140(487149)	0.164531	-0.00181765	0.330795	0.0524969	LOGISTIC-BINARY	Operative procedures - main OPCS4: H09.2 Left hemicolectomy and end to end anastomosis of colon to colon	Health-related outcomes > Hospital inpatient > Summary Operations
41200#W319	CAT-MUL	487096/53(487149)	0.262228	-0.00306779	0.527133	0.0525417	LOGISTIC-BINARY	Operative procedures - main OPCS4: W31.9 Unspecified other autograft of bone	Health-related outcomes > Hospital inpatient > Summary Operations
41272#Z799	CAT-MUL	487089/60(487149)	0.253567	-0.00294055	0.509804	0.0525591	LOGISTIC-BINARY	Operative procedures - OPCS4: Z79.9 Bone of tarsus NEC	Health-related outcomes > Hospital inpatient > Summary Operations
41210#Z799	CAT-MUL	487089/60(487149)	0.253567	-0.00294055	0.509804	0.0525591	LOGISTIC-BINARY	Operative procedures - secondary OPCS4: Z79.9 Bone of tarsus NEC	Health-related outcomes > Hospital inpatient > Summary Operations
41200#X373	CAT-MUL	486902/247(487149)	0.127107	-0.00143336	0.255602	0.0525669	LOGISTIC-BINARY	Operative procedures - main OPCS4: X37.3 Intramuscular chemotherapy	Health-related outcomes > Hospital inpatient > Summary Operations
41210#C791	CAT-MUL	486588/561(487149)	0.0838504	-0.00095136	0.168631	0.0525942	LOGISTIC-BINARY	Operative procedures - secondary OPCS4: C79.1 Vitrectomy using anterior approach	Health-related outcomes > Hospital inpatient > Summary Operations
41272#X601	CAT-MUL	487107/42(487149)	-0.305063	-0.613737	0.00329307	0.0526114	LOGISTIC-BINARY	Operative procedures - OPCS4: X60.1 Rehabilitation assessment by multidisciplinary non-specialised team	Health-related outcomes > Hospital inpatient > Summary Operations
41210#Y071	CAT-MUL	486752/397(487149)	0.0982703	-0.0011658	0.197672	0.052706	LOGISTIC-BINARY	Operative procedures - secondary OPCS4: Y07.1 Ligation of organ NOC	Health-related outcomes > Hospital inpatient > Summary Operations
41272#Y071	CAT-MUL	486752/397(487149)	0.0982703	-0.0011658	0.197672	0.052706	LOGISTIC-BINARY	Operative procedures - OPCS4: Y07.1 Ligation of organ NOC	Health-related outcomes > Hospital inpatient > Summary Operations
41200#A142	CAT-MUL	487109/40(487149)	0.311837	-0.00404384	0.627227	0.0528314	LOGISTIC-BINARY	Operative procedures - main OPCS4: A14.2 Revision of cerebroventricular shunt NEC	Health-related outcomes > Hospital inpatient > Summary Operations
41272#C088	CAT-MUL	487115/34(487149)	0.334242	-0.00462372	0.672496	0.0530096	LOGISTIC-BINARY	Operative procedures - OPCS4: C08.8 Other specified other operations on orbit	Health-related outcomes > Hospital inpatient > Summary Operations
20004#1516	CAT-MUL	486457/559(487016)	0.0817537	-0.00108246	0.164565	0.0530333	LOGISTIC-BINARY	Operation code: echocardiogram/transoesophageal echo	UK Biobank Assessment Centre > Verbal interview > Operations
41272#A689	CAT-MUL	487069/80(487149)	0.218393	-0.00303623	0.439614	0.0531164	LOGISTIC-BINARY	Operative procedures - OPCS4: A68.9 Unspecified other release of peripheral nerve	Health-related outcomes > Hospital inpatient > Summary Operations
41272#T279	CAT-MUL	486857/292(487149)	0.114995	-0.00156913	0.231513	0.053119	LOGISTIC-BINARY	Operative procedures - OPCS4: T27.9 Unspecified repair of other hernia of abdominal wall	Health-related outcomes > Hospital inpatient > Summary Operations
41272#W065	CAT-MUL	487117/32(487149)	0.351681	-0.00500515	0.707882	0.0531517	LOGISTIC-BINARY	Operative procedures - OPCS4: W06.5 Total excision of bone of foot NEC	Health-related outcomes > Hospital inpatient > Summary Operations
25698	CONTINUOUS	42856	-0.00899577	-0.0181154	0.000123843	0.0531932	LINEAR	Weighted-mean OD in tract superior longitudinal fasciculus (left)	UK Biobank Assessment Centre > Imaging > Brain MRI > Diffusion brain MRI > dMRI weighted means
41272#J521	CAT-MUL	487139/10(487149)	0.626425	-0.00910886	1.26077	0.053196	LOGISTIC-BINARY	Operative procedures - OPCS4: J52.1 Extracorporeal lithotripsy of calculus in bile duct	Health-related outcomes > Hospital inpatient > Summary Operations
41226#2	CAT-MUL	4638/6112(10750)	-0.0388667	-0.0782935	0.00053163	0.0532355	LOGISTIC-BINARY	Sex of baby: Female	Health-related outcomes > Hospital inpatient > Summary Maternity
20084#486	CAT-MUL	67893/1062(68955)	-0.062984	-0.126861	0.000876659	0.0532509	LOGISTIC-BINARY	Vitamin and/or mineral supplement use: Iron	Online follow-up > Diet by 24-hour recall > Vitamin/mineral supplements yesterday
26824	CONTINUOUS	45549	-0.00852174	-0.017167	0.000123563	0.0533654	LINEAR	Area of caudalanteriorcingulate (right hemisphere)	UK Biobank Assessment Centre > Imaging > Brain MRI > T1 structural brain MRI > Freesurfer desikan white
41272#W708	CAT-MUL	487131/18(487149)	0.453177	-0.00724897	0.912188	0.0533839	LOGISTIC-BINARY	Operative procedures - OPCS4: W70.8 Other specified open operations on semilunar cartilage	Health-related outcomes > Hospital inpatient > Summary Operations
41210#G493	CAT-MUL	487133/16(487149)	0.491823	-0.00789012	0.990205	0.0534322	LOGISTIC-BINARY	Operative procedures - secondary OPCS4: G49.3 Partial excision of duodenum	Health-related outcomes > Hospital inpatient > Summary Operations
41210#C121	CAT-MUL	486626/523(487149)	0.0851819	-0.00127292	0.171613	0.053436	LOGISTIC-BINARY	Operative procedures - secondary OPCS4: C12.1 Excision of lesion of eyelid NEC	Health-related outcomes > Hospital inpatient > Summary Operations
27605	CONTINUOUS	45545	-0.00855442	-0.0172363	0.000127404	0.0534579	LINEAR	Area of S-interm-prim-Jensen (right hemisphere)	UK Biobank Assessment Centre > Imaging > Brain MRI > T1 structural brain MRI > Freesurfer a2009s
41200#C457	CAT-MUL	487093/56(487149)	-0.261097	-0.526265	0.00382019	0.053499	LOGISTIC-BINARY	Operative procedures - main OPCS4: C45.7 Debridement of lesion of cornea	Health-related outcomes > Hospital inpatient > Summary Operations
25193	CONTINUOUS	42860	0.00898136	-0.000136925	0.0180996	0.0535408	LINEAR	Mean MO in superior longitudinal fasciculus on FA skeleton (left)	UK Biobank Assessment Centre > Imaging > Brain MRI > Diffusion brain MRI > dMRI skeleton
6142#2	CAT-MUL	312208/172458(484666)	0.00860197	-0.000136976	0.0173411	0.0536995	LOGISTIC-BINARY	Current employment status: Retired	UK Biobank Assessment Centre > Touchscreen > Sociodemographics > Employment
41200#L916	CAT-MUL	486929/220(487149)	0.134027	-0.00216964	0.270164	0.05371	LOGISTIC-BINARY	Operative procedures - main OPCS4: L91.6 Cannulation of vein NEC	Health-related outcomes > Hospital inpatient > Summary Operations
41200#P131	CAT-MUL	487119/30(487149)	-0.374965	-0.756209	0.00586087	0.0537369	LOGISTIC-BINARY	Operative procedures - main OPCS4: P13.1 Drainage of female perineum	Health-related outcomes > Hospital inpatient > Summary Operations
41200#D104	CAT-MUL	487088/61(487149)	0.246687	-0.00411667	0.497197	0.0537396	LOGISTIC-BINARY	Operative procedures - main OPCS4: D10.4 Simple mastoidectomy	Health-related outcomes > Hospital inpatient > Summary Operations
41272#D139	CAT-MUL	487119/30(487149)	0.353063	-0.00602714	0.711466	0.0537632	LOGISTIC-BINARY	Operative procedures - OPCS4: D13.9 Unspecified attachment of bone anchored hearing prosthesis	Health-related outcomes > Hospital inpatient > Summary Operations
41200#D139	CAT-MUL	487119/30(487149)	0.353063	-0.00602714	0.711466	0.0537632	LOGISTIC-BINARY	Operative procedures - main OPCS4: D13.9 Unspecified attachment of bone anchored hearing prosthesis	Health-related outcomes > Hospital inpatient > Summary Operations
20004#1521	CAT-MUL	485307/1709(487016)	-0.0494609	-0.0997306	0.000802387	0.0537797	LOGISTIC-BINARY	Operation code: hysteroscopy +/- biopsy	UK Biobank Assessment Centre > Verbal interview > Operations
41272#V444	CAT-MUL	486799/350(487149)	0.105239	-0.00172736	0.212177	0.0537824	LOGISTIC-BINARY	Operative procedures - OPCS4: V44.4 Vertebroplasty of fracture of spine	Health-related outcomes > Hospital inpatient > Summary Operations
41272#U131	CAT-MUL	487103/46(487149)	0.291601	-0.00494205	0.587775	0.0537984	LOGISTIC-BINARY	Operative procedures - OPCS4: U13.1 Bone densitometry	Health-related outcomes > Hospital inpatient > Summary Operations
132156	DATE	483147/4002(487149)	-0.0326231	-0.0657831	0.000533179	0.0538112	LOGISTIC-BINARY	Date N97 first reported (female infertility)	Health-related outcomes > First occurrences > Genitourinary system disorders
40006#D071	CAT-MUL	486975/174(487149)	0.154853	-0.0025725	0.312251	0.0538389	LOGISTIC-BINARY	Type of cancer: ICD10: D07.1 Vulva	Health-related outcomes > Cancer register
41272#W641	CAT-MUL	487124/25(487149)	0.39505	-0.00665654	0.796439	0.0538443	LOGISTIC-BINARY	Operative procedures - OPCS4: W64.1 Conversion to arthrodesis and internal fixation NEC	Health-related outcomes > Hospital inpatient > Summary Operations
41200#W641	CAT-MUL	487124/25(487149)	0.39505	-0.00665654	0.796439	0.0538443	LOGISTIC-BINARY	Operative procedures - main OPCS4: W64.1 Conversion to arthrodesis and internal fixation NEC	Health-related outcomes > Hospital inpatient > Summary Operations
41200#T522	CAT-MUL	486862/287(487149)	-0.111593	-0.225068	0.00182456	0.0538603	LOGISTIC-BINARY	Operative procedures - main OPCS4: T52.2 Revision of palmar fasciectomy	Health-related outcomes > Hospital inpatient > Summary Operations
27628	CONTINUOUS	45549	-0.00858526	-0.0173139	0.000143362	0.0538832	LINEAR	Mean thickness of G+S-subcentral (right hemisphere)	UK Biobank Assessment Centre > Imaging > Brain MRI > T1 structural brain MRI > Freesurfer a2009s
41200#K602	CAT-MUL	486969/180(487149)	0.143556	-0.00244599	0.289485	0.053903	LOGISTIC-BINARY	Operative procedures - main OPCS4: K60.2 Resiting of lead of intravenous cardiac pacemaker system	Health-related outcomes > Hospital inpatient > Summary Operations
41210#A734	CAT-MUL	487058/91(487149)	0.20443	-0.00357553	0.412262	0.0539726	LOGISTIC-BINARY	Operative procedures - secondary OPCS4: A73.4 Exploration of peripheral nerve	Health-related outcomes > Hospital inpatient > Summary Operations
41200#D034	CAT-MUL	487033/116(487149)	0.179142	-0.00315857	0.361294	0.0540082	LOGISTIC-BINARY	Operative procedures - main OPCS4: D03.4 Meatoplasty of external ear	Health-related outcomes > Hospital inpatient > Summary Operations
102530	CAT-SIN	68947	0.0492391	-0.000853987	0.0993323	0.0540317	ORDERED-LOGISTIC	Powdered/instant soup intake	Online follow-up > Diet by 24-hour recall > Soup/snacks/pastries yesterday
41200#E135	CAT-MUL	487024/125(487149)	0.170692	-0.00304433	0.344286	0.0540562	LOGISTIC-BINARY	Operative procedures - main OPCS4: E13.5 Closure of fistula between maxillary antrum and mouth	Health-related outcomes > Hospital inpatient > Summary Operations
41272#W515	CAT-MUL	487127/22(487149)	0.410084	-0.00746066	0.826923	0.0540747	LOGISTIC-BINARY	Operative procedures - OPCS4: W51.5 Resurfacing hemiarthroplasty of head of humerus NEC	Health-related outcomes > Hospital inpatient > Summary Operations
41200#W515	CAT-MUL	487127/22(487149)	0.410084	-0.00746066	0.826923	0.0540747	LOGISTIC-BINARY	Operative procedures - main OPCS4: W51.5 Resurfacing hemiarthroplasty of head of humerus NEC	Health-related outcomes > Hospital inpatient > Summary Operations
132448	DATE	487004/145(487149)	0.162174	-0.00291571	0.327179	0.0541177	LOGISTIC-BINARY	Date Q10 first reported (congenital malformations of eyelid, lachrymal apparatus and orbit)	Health-related outcomes > First occurrences > Congenital disruptions and chromosomal abnormalities
41272#Z842	CAT-MUL	487079/70(487149)	0.231433	-0.00420512	0.466839	0.0541185	LOGISTIC-BINARY	Operative procedures - OPCS4: Z84.2 Pubic symphysis	Health-related outcomes > Hospital inpatient > Summary Operations
41210#Z842	CAT-MUL	487079/70(487149)	0.231433	-0.00420512	0.466839	0.0541185	LOGISTIC-BINARY	Operative procedures - secondary OPCS4: Z84.2 Pubic symphysis	Health-related outcomes > Hospital inpatient > Summary Operations
41210#L531	CAT-MUL	487129/20(487149)	0.442292	-0.00812842	0.891978	0.0541266	LOGISTIC-BINARY	Operative procedures - secondary OPCS4: L53.1 Repair of iliac artery NEC	Health-related outcomes > Hospital inpatient > Summary Operations
41272#V333	CAT-MUL	487064/85(487149)	0.213959	-0.00387489	0.431657	0.0541434	LOGISTIC-BINARY	Operative procedures - OPCS4: V33.3 Primary anterior excision of lumbar intervertebral disc and interbody fusion of joint of lumbar spine	Health-related outcomes > Hospital inpatient > Summary Operations
41272#O192	CAT-MUL	486967/182(487149)	0.144269	-0.00262788	0.291068	0.0541616	LOGISTIC-BINARY	Operative procedures - OPCS4: O19.2 Endoscopic excision of infrapatellar fat pad	Health-related outcomes > Hospital inpatient > Summary Operations
21064	CAT-SIN	119705/36138(155843)	0.0118701	-0.000213825	0.023954	0.0541925	LOGISTIC-BINARY	Sensitive stomach	Online follow-up > Digestive health
131772	DATE	487071/78(487149)	0.224061	-0.00410082	0.45211	0.0542047	LOGISTIC-BINARY	Date L59 first reported (other disorders of skin and subcutaneous tissue related to radiation)	Health-related outcomes > First occurrences > Skin and subcutaneous tissue disorders
41210#K512	CAT-MUL	486766/383(487149)	0.0977009	-0.00180605	0.197167	0.054244	LOGISTIC-BINARY	Operative procedures - secondary OPCS4: K51.2 Intravascular ultrasound of coronary artery	Health-related outcomes > Hospital inpatient > Summary Operations
41272#C042	CAT-MUL	487131/18(487149)	0.450065	-0.00869967	0.907764	0.054245	LOGISTIC-BINARY	Operative procedures - OPCS4: C04.2 Revision of prosthetic replacement for eyeball	Health-related outcomes > Hospital inpatient > Summary Operations
41210#X508	CAT-MUL	487048/101(487149)	0.189688	-0.00354827	0.382783	0.0542623	LOGISTIC-BINARY	Operative procedures - secondary OPCS4: X50.8 Other specified external resuscitation	Health-related outcomes > Hospital inpatient > Summary Operations
41200#B145	CAT-MUL	486959/190(487149)	0.144562	-0.00267523	0.291747	0.0542661	LOGISTIC-BINARY	Operative procedures - main OPCS4: B14.5 Excision of lesion of parathyroid gland	Health-related outcomes > Hospital inpatient > Summary Operations
41200#U114	CAT-MUL	486704/445(487149)	0.092286	-0.00171861	0.18626	0.0542979	LOGISTIC-BINARY	Operative procedures - main OPCS4: U11.4 Computed tomography scan of cerebral vessels	Health-related outcomes > Hospital inpatient > Summary Operations
20087#194	CAT-MUL	68786/169(68955)	0.152795	-0.00278884	0.308467	0.0543098	LOGISTIC-BINARY	Types of spread used on bread/crackers: Hard margarine on bread/crackers	Online follow-up > Diet by 24-hour recall > Bread/pasta/rice yesterday
41210#X281	CAT-MUL	487071/78(487149)	0.220351	-0.00415864	0.444699	0.0543145	LOGISTIC-BINARY	Operative procedures - secondary OPCS4: X28.1 Intermittent intravenous infusion of therapeutic substance	Health-related outcomes > Hospital inpatient > Summary Operations
20003#1141176732	CAT-MUL	486644/372(487016)	0.103721	-0.00193635	0.209356	0.0543215	LOGISTIC-BINARY	Treatment/medication code: carbomers	UK Biobank Assessment Centre > Verbal interview > Medications
41200#M022	CAT-MUL	486768/381(487149)	0.0982897	-0.00184149	0.198389	0.0543262	LOGISTIC-BINARY	Operative procedures - main OPCS4: M02.2 Nephroureterectomy NEC	Health-related outcomes > Hospital inpatient > Summary Operations
41210#F391	CAT-MUL	486952/197(487149)	-0.13724	-0.277083	0.00251285	0.0543387	LOGISTIC-BINARY	Operative procedures - secondary OPCS4: F39.1 Reconstruction of mouth using flap NEC	Health-related outcomes > Hospital inpatient > Summary Operations
41210#C471	CAT-MUL	486916/233(487149)	0.130487	-0.00247216	0.263392	0.0543647	LOGISTIC-BINARY	Operative procedures - secondary OPCS4: C47.1 Suture of cornea	Health-related outcomes > Hospital inpatient > Summary Operations
41200#E926	CAT-MUL	487108/41(487149)	0.306567	-0.00596756	0.618779	0.0544175	LOGISTIC-BINARY	Operative procedures - main OPCS4: E92.6 Simple lung function exercise test	Health-related outcomes > Hospital inpatient > Summary Operations
41200#L352	CAT-MUL	485915/1234(487149)	0.0556353	-0.00107201	0.112331	0.0544665	LOGISTIC-BINARY	Operative procedures - main OPCS4: L35.2 Arteriography of cerebral artery	Health-related outcomes > Hospital inpatient > Summary Operations
27283	CONTINUOUS	45549	-0.00849173	-0.0171465	0.000163091	0.054476	LINEAR	Mean thickness of parsorbitalis (right hemisphere)	UK Biobank Assessment Centre > Imaging > Brain MRI > T1 structural brain MRI > Freesurfer DKT
4946-987	CAT-SIN	158207/159500	-999	-999	-999	0.0544789	MULTINOMIAL-LOGISTIC	FI2 : identify largest number	UK Biobank Assessment Centre > Cognitive function > Fluid intelligence / reasoning
41272#Z172	CAT-MUL	487049/100(487149)	0.196176	-0.00391282	0.396125	0.0545663	LOGISTIC-BINARY	Operative procedures - OPCS4: Z17.2 Lateral rectus muscle of eye	Health-related outcomes > Hospital inpatient > Summary Operations
41210#Z172	CAT-MUL	487049/100(487149)	0.196176	-0.00391282	0.396125	0.0545663	LOGISTIC-BINARY	Operative procedures - secondary OPCS4: Z17.2 Lateral rectus muscle of eye	Health-related outcomes > Hospital inpatient > Summary Operations
41200#K668	CAT-MUL	486474/675(487149)	0.0744953	-0.00147778	0.150447	0.054572	LOGISTIC-BINARY	Operative procedures - main OPCS4: K66.8 Other specified other operations on heart	Health-related outcomes > Hospital inpatient > Summary Operations
27601	CONTINUOUS	45549	-0.0085061	-0.0171809	0.000168679	0.0546241	LINEAR	Area of S-collat-transv-post (right hemisphere)	UK Biobank Assessment Centre > Imaging > Brain MRI > T1 structural brain MRI > Freesurfer a2009s
41200#F151	CAT-MUL	487136/13(487149)	-0.54337	-1.09751	0.0108918	0.0546303	LOGISTIC-BINARY	Operative procedures - main OPCS4: F15.1 Creation of orthodontic impression	Health-related outcomes > Hospital inpatient > Summary Operations
130060	DATE	486991/158(487149)	0.154563	-0.00311769	0.312179	0.0546553	LOGISTIC-BINARY	Date A36 first reported (diphtheria)	Health-related outcomes > First occurrences > Certain infectious and parasitic diseases
41272#W389	CAT-MUL	487132/17(487149)	0.472098	-0.00990256	0.953249	0.0547254	LOGISTIC-BINARY	Operative procedures - OPCS4: W38.9 Unspecified total prosthetic replacement of hip joint not using cement	Health-related outcomes > Hospital inpatient > Summary Operations
30260	CONTINUOUS	464317	0.0028301	-5.7404e-05	0.00571761	0.0547317	LINEAR	Mean reticulocyte volume	Biological samples > Assay results > Blood assays > Blood count
41200#T303	CAT-MUL	487097/52(487149)	0.268793	-0.0056796	0.542949	0.0547951	LOGISTIC-BINARY	Operative procedures - main OPCS4: T30.3 Reopening of abdomen NEC	Health-related outcomes > Hospital inpatient > Summary Operations
20003#1141150750	CAT-MUL	486887/129(487016)	0.171422	-0.00359136	0.346316	0.0548039	LOGISTIC-BINARY	Treatment/medication code: brimonidine tartrate	UK Biobank Assessment Centre > Verbal interview > Medications
41272#Y399	CAT-MUL	487050/99(487149)	0.195047	-0.00413283	0.394071	0.0548535	LOGISTIC-BINARY	Operative procedures - OPCS4: Y39.9 Unspecified injection of other substance into organ NOC	Health-related outcomes > Hospital inpatient > Summary Operations
41210#Y399	CAT-MUL	487050/99(487149)	0.195047	-0.00413283	0.394071	0.0548535	LOGISTIC-BINARY	Operative procedures - secondary OPCS4: Y39.9 Unspecified injection of other substance into organ NOC	Health-related outcomes > Hospital inpatient > Summary Operations
41200#C611	CAT-MUL	486825/324(487149)	-0.107772	-0.217809	0.00222438	0.0548593	LOGISTIC-BINARY	Operative procedures - main OPCS4: C61.1 Laser trabeculoplasty	Health-related outcomes > Hospital inpatient > Summary Operations
41272#Z808	CAT-MUL	486862/287(487149)	0.116213	-0.00245303	0.234838	0.0548844	LOGISTIC-BINARY	Operative procedures - OPCS4: Z80.8 Specified bone of foot NEC	Health-related outcomes > Hospital inpatient > Summary Operations
41210#Z808	CAT-MUL	486862/287(487149)	0.116213	-0.00245303	0.234838	0.0548844	LOGISTIC-BINARY	Operative procedures - secondary OPCS4: Z80.8 Specified bone of foot NEC	Health-related outcomes > Hospital inpatient > Summary Operations
20004#1440	CAT-MUL	486792/224(487016)	0.12657	-0.00269958	0.255755	0.0549007	LOGISTIC-BINARY	Operation code: amputation of leg	UK Biobank Assessment Centre > Verbal interview > Operations
20003#1140909766	CAT-MUL	486650/366(487016)	-0.102835	-0.207853	0.00214032	0.0549038	LOGISTIC-BINARY	Treatment/medication code: multivitamins capsule	UK Biobank Assessment Centre > Verbal interview > Medications
41272#S538	CAT-MUL	487085/64(487149)	0.24433	-0.00525306	0.493674	0.0549072	LOGISTIC-BINARY	Operative procedures - OPCS4: S53.8 Other specified introduction of substance into skin	Health-related outcomes > Hospital inpatient > Summary Operations
41200#P091	CAT-MUL	485712/1437(487149)	0.05365	-0.00113905	0.108437	0.05495	LOGISTIC-BINARY	Operative procedures - main OPCS4: P09.1 Biopsy of lesion of vulva	Health-related outcomes > Hospital inpatient > Summary Operations
41200#W819	CAT-MUL	487081/68(487149)	0.237968	-0.00516301	0.480931	0.0549824	LOGISTIC-BINARY	Operative procedures - main OPCS4: W81.9 Unspecified other open operations on joint	Health-related outcomes > Hospital inpatient > Summary Operations
132558	DATE	486870/279(487149)	0.116813	-0.00252782	0.2361	0.055	LOGISTIC-BINARY	Date Q74 first reported (other congenital malformations of limb(s))	Health-related outcomes > First occurrences > Congenital disruptions and chromosomal abnormalities
41272#J423	CAT-MUL	487134/15(487149)	0.514683	-0.0111978	1.04043	0.0550512	LOGISTIC-BINARY	Operative procedures - OPCS4: J42.3 Endoscopic retrograde removal of calculus from pancreatic duct	Health-related outcomes > Hospital inpatient > Summary Operations
41210#Z042	CAT-MUL	487107/42(487149)	-0.29743	-0.601514	0.0063249	0.0550902	LOGISTIC-BINARY	Operative procedures - secondary OPCS4: Z04.2 Acoustic nerve (viii)	Health-related outcomes > Hospital inpatient > Summary Operations
41272#Z042	CAT-MUL	487107/42(487149)	-0.29743	-0.601514	0.0063249	0.0550902	LOGISTIC-BINARY	Operative procedures - OPCS4: Z04.2 Acoustic nerve (viii)	Health-related outcomes > Hospital inpatient > Summary Operations
41200#R151	CAT-MUL	486964/185(487149)	-0.150825	-0.304981	0.00326567	0.0550998	LOGISTIC-BINARY	Operative procedures - main OPCS4: R15.1 Medical induction of labour	Health-related outcomes > Hospital inpatient > Summary Operations
41200#T792	CAT-MUL	487092/57(487149)	0.24774	-0.00557247	0.50073	0.0551106	LOGISTIC-BINARY	Operative procedures - main OPCS4: T79.2 Quadricepsplasty	Health-related outcomes > Hospital inpatient > Summary Operations
22601#71293332	CAT-MUL	115787/285(116072)	0.112365	-0.00253545	0.227143	0.0551448	LOGISTIC-BINARY	Job coding: advertising or sales representative, demonstrator, estate agent negotiator, land/property salesman	Online follow-up > Work environment > Employment history
41272#V272	CAT-MUL	487123/26(487149)	0.379727	-0.00874032	0.767486	0.0551779	LOGISTIC-BINARY	Operative procedures - OPCS4: V27.2 Primary decompression of spinal cord NEC	Health-related outcomes > Hospital inpatient > Summary Operations
25414	CONTINUOUS	42857	0.00899882	-0.000199456	0.0181971	0.0551788	LINEAR	Mean OD in anterior corona radiata on FA skeleton (right)	UK Biobank Assessment Centre > Imaging > Brain MRI > Diffusion brain MRI > dMRI skeleton
6140#5	CAT-MUL	165383/998(166381)	0.0617824	-0.00138974	0.124945	0.0552329	LOGISTIC-BINARY	Heating type(s) in home: Solid fuel central heating	UK Biobank Assessment Centre > Touchscreen > Sociodemographics > Household
41200#J573	CAT-MUL	487092/57(487149)	0.257287	-0.00593856	0.520214	0.0552672	LOGISTIC-BINARY	Operative procedures - main OPCS4: J57.3 Left pancreatectomy NEC	Health-related outcomes > Hospital inpatient > Summary Operations
20003#1140888092	CAT-MUL	486695/321(487016)	-0.108095	-0.218663	0.00241875	0.0552879	LOGISTIC-BINARY	Treatment/medication code: elocon cream	UK Biobank Assessment Centre > Verbal interview > Medications
41272#L542	CAT-MUL	487117/32(487149)	0.339452	-0.00806468	0.686363	0.0553506	LOGISTIC-BINARY	Operative procedures - OPCS4: L54.2 Percutaneous transluminal embolectomy of iliac artery	Health-related outcomes > Hospital inpatient > Summary Operations
132280	DATE	484433/2716(487149)	-0.0394609	-0.0798294	0.000902711	0.0553612	LOGISTIC-BINARY	Date O82 first reported (single delivery by caesarean section)	Health-related outcomes > First occurrences > Pregnancy, childbirth and the puerperium
41246#1710	CAT-MUL	466912/18(466930)	0.456377	-0.0111771	0.922358	0.0553772	LOGISTIC-BINARY	Treatment speciality of consultant (recoded): Learning disability	Health-related outcomes > Hospital inpatient > Summary Administration
22617#2216	CAT-MUL	115948/124(116072)	-0.171753	-0.347601	0.0038342	0.0553978	LOGISTIC-BINARY	Job code - historical: Veterinarians	Online follow-up > Work environment > Employment history
25384	CONTINUOUS	42857	-0.00874268	-0.017689	0.000203641	0.0554476	LINEAR	Mean ICVF in superior longitudinal fasciculus on FA skeleton (right)	UK Biobank Assessment Centre > Imaging > Brain MRI > Diffusion brain MRI > dMRI skeleton
20003#1141188530	CAT-MUL	487003/13(487016)	0.535213	-0.0132464	1.08196	0.0554915	LOGISTIC-BINARY	Treatment/medication code: crampex tablet	UK Biobank Assessment Centre > Verbal interview > Medications
41272#D083	CAT-MUL	487132/17(487149)	0.463036	-0.011429	0.936322	0.0554954	LOGISTIC-BINARY	Operative procedures - OPCS4: D08.3 Drainage of external auditory canal	Health-related outcomes > Hospital inpatient > Summary Operations
41272#Z259	CAT-MUL	487093/56(487149)	0.259798	-0.00635209	0.525653	0.0555938	LOGISTIC-BINARY	Operative procedures - OPCS4: Z25.9 Mouth NEC	Health-related outcomes > Hospital inpatient > Summary Operations
41210#Z259	CAT-MUL	487093/56(487149)	0.259798	-0.00635209	0.525653	0.0555938	LOGISTIC-BINARY	Operative procedures - secondary OPCS4: Z25.9 Mouth NEC	Health-related outcomes > Hospital inpatient > Summary Operations
28508	CONTINUOUS	63634	-0.00761684	-0.0154158	0.000182139	0.0555956	LINEAR	INL-ELM thickness of the inner subfield (left)	Assessment centre > Eye measures > Retinal optical coherence tomography > Derived OCT measures
41200#G332	CAT-MUL	487136/13(487149)	0.54406	-0.0140128	1.09997	0.0556151	LOGISTIC-BINARY	Operative procedures - main OPCS4: G33.2 Revision of anastomosis of stomach to jejunum NEC	Health-related outcomes > Hospital inpatient > Summary Operations
20003#1140881454	CAT-MUL	486965/51(487016)	0.269235	-0.00662844	0.544746	0.0556224	LOGISTIC-BINARY	Treatment/medication code: xyloproct ointment	UK Biobank Assessment Centre > Verbal interview > Medications
41210#Y615	CAT-MUL	487049/100(487149)	0.199922	-0.00487567	0.404634	0.0556552	LOGISTIC-BINARY	Operative procedures - secondary OPCS4: Y61.5 Harvest of flap of skin and rectus abdominis muscle	Health-related outcomes > Hospital inpatient > Summary Operations
41272#Y615	CAT-MUL	487049/100(487149)	0.199922	-0.00487567	0.404634	0.0556552	LOGISTIC-BINARY	Operative procedures - OPCS4: Y61.5 Harvest of flap of skin and rectus abdominis muscle	Health-related outcomes > Hospital inpatient > Summary Operations
20003#1140865396	CAT-MUL	486569/447(487016)	0.0931351	-0.00227704	0.188522	0.0556905	LOGISTIC-BINARY	Treatment/medication code: buscopan 10mg tablet	UK Biobank Assessment Centre > Verbal interview > Medications
26745	CONTINUOUS	45549	-0.00784013	-0.0158722	0.000191935	0.0557314	LINEAR	Area of precuneus (left hemisphere)	UK Biobank Assessment Centre > Imaging > Brain MRI > T1 structural brain MRI > Freesurfer desikan white
26748	CONTINUOUS	45549	-0.00761218	-0.0154113	0.000186951	0.0557501	LINEAR	Area of superiorfrontal (left hemisphere)	UK Biobank Assessment Centre > Imaging > Brain MRI > T1 structural brain MRI > Freesurfer desikan white
100330	CAT-SIN	68955	0.0775492	-0.00194643	0.157045	0.0558946	ORDERED-LOGISTIC	Other coffee type	Online follow-up > Diet by 24-hour recall > Hot/cold beverages yesterday
41210#W404	CAT-MUL	487132/17(487149)	0.474127	-0.0124132	0.95963	0.0558996	LOGISTIC-BINARY	Operative procedures - secondary OPCS4: W40.4 Revision of one component of total prosthetic replacement of knee joint using cement	Health-related outcomes > Hospital inpatient > Summary Operations
41272#W175	CAT-MUL	487139/10(487149)	0.620651	-0.0168907	1.25526	0.0559036	LOGISTIC-BINARY	Operative procedures - OPCS4: W17.5 Revision of reconstruction of bone	Health-related outcomes > Hospital inpatient > Summary Operations
41200#W175	CAT-MUL	487139/10(487149)	0.620651	-0.0168907	1.25526	0.0559036	LOGISTIC-BINARY	Operative procedures - main OPCS4: W17.5 Revision of reconstruction of bone	Health-related outcomes > Hospital inpatient > Summary Operations
41272#S471	CAT-MUL	486374/775(487149)	0.0692251	-0.00176625	0.140196	0.0559434	LOGISTIC-BINARY	Operative procedures - OPCS4: S47.1 Drainage of lesion of skin of head or neck	Health-related outcomes > Hospital inpatient > Summary Operations
26959	CONTINUOUS	45549	-0.00833125	-0.0168803	0.000217809	0.0561292	LINEAR	Area of caudalmiddlefrontal (right hemisphere)	UK Biobank Assessment Centre > Imaging > Brain MRI > T1 structural brain MRI > Freesurfer desikan pial
41272#J015	CAT-MUL	487122/27(487149)	0.368749	-0.0102007	0.746915	0.0562609	LOGISTIC-BINARY	Operative procedures - OPCS4: J01.5 Orthotopic transplantation of whole liver	Health-related outcomes > Hospital inpatient > Summary Operations
23006	INTEGER	9349	-0.019778	-0.0400934	0.000537263	0.0563731	LINEAR	EA-D antigen for Epstein-Barr Virus	Biological samples > Assay results > Blood assays > Infectious Diseases > Infectious Disease Antigens
41272#S038	CAT-MUL	487049/100(487149)	0.199244	-0.00552495	0.403941	0.0564649	LOGISTIC-BINARY	Operative procedures - OPCS4: S03.8 Other specified plastic excision of skin of other site	Health-related outcomes > Hospital inpatient > Summary Operations
41200#C116	CAT-MUL	487122/27(487149)	0.374094	-0.010549	0.758231	0.0564841	LOGISTIC-BINARY	Operative procedures - main OPCS4: C11.6 Canthotomy	Health-related outcomes > Hospital inpatient > Summary Operations
41210#Q093	CAT-MUL	487118/31(487149)	-0.363294	-0.736953	0.00982597	0.0565002	LOGISTIC-BINARY	Operative procedures - secondary OPCS4: Q09.3 Open excision of lesion of uterus NEC	Health-related outcomes > Hospital inpatient > Summary Operations
41210#W195	CAT-MUL	486913/236(487149)	0.126135	-0.00352484	0.255747	0.0565164	LOGISTIC-BINARY	Operative procedures - secondary OPCS4: W19.5 Primary open reduction of fragment of bone and fixation using screw	Health-related outcomes > Hospital inpatient > Summary Operations
41200#E482	CAT-MUL	487119/30(487149)	0.351329	-0.00994029	0.712205	0.056524	LOGISTIC-BINARY	Operative procedures - main OPCS4: E48.2 Fibreoptic endoscopic laser destruction of lesion of lower respiratory tract	Health-related outcomes > Hospital inpatient > Summary Operations
41272#E482	CAT-MUL	487119/30(487149)	0.351329	-0.00994029	0.712205	0.056524	LOGISTIC-BINARY	Operative procedures - OPCS4: E48.2 Fibreoptic endoscopic laser destruction of lesion of lower respiratory tract	Health-related outcomes > Hospital inpatient > Summary Operations
41272#W035	CAT-MUL	486787/362(487149)	0.104233	-0.00295605	0.211395	0.0566145	LOGISTIC-BINARY	Operative procedures - OPCS4: W03.5 Localised fusion of joints of midfoot and forefoot	Health-related outcomes > Hospital inpatient > Summary Operations
41210#T212	CAT-MUL	487041/108(487149)	-0.177885	-0.360911	0.00498834	0.0566867	LOGISTIC-BINARY	Operative procedures - secondary OPCS4: T21.2 Repair of recurrent inguinal hernia using insert of prosthetic material	Health-related outcomes > Hospital inpatient > Summary Operations
41272#W798	CAT-MUL	486880/269(487149)	0.121387	-0.00350534	0.246254	0.0567589	LOGISTIC-BINARY	Operative procedures - OPCS4: W79.8 Other specified soft tissue operations on joint of toe	Health-related outcomes > Hospital inpatient > Summary Operations
41272#F307	CAT-MUL	487137/12(487149)	-0.544414	-1.10531	0.015283	0.0567782	LOGISTIC-BINARY	Operative procedures - OPCS4: F30.7 Suture of palate	Health-related outcomes > Hospital inpatient > Summary Operations
22601#24343291	CAT-MUL	115711/361(116072)	-0.0976664	-0.198232	0.0027541	0.0567999	LOGISTIC-BINARY	Job coding: chartered surveyor, building surveyor, land surveyor, mining/minerals surveyor, river/water surveyor, surveyor and estimator, topographer, property surveyor	Online follow-up > Work environment > Employment history
120039#-818	CAT-MUL	163003/40(163043)	0.301457	-0.00913049	0.611158	0.0568046	LOGISTIC-BINARY	Location of pain during the past week: Undisclosed area	Online follow-up > Experience of pain
131622	DATE	486841/308(487149)	0.110547	-0.00322529	0.224282	0.0568167	LOGISTIC-BINARY	Date K45 first reported (other abdominal hernia)	Health-related outcomes > First occurrences > Digestive system disorders
41210#C134	CAT-MUL	487063/86(487149)	0.211097	-0.00620341	0.42827	0.056837	LOGISTIC-BINARY	Operative procedures - secondary OPCS4: C13.4 Blepharoplasty NEC	Health-related outcomes > Hospital inpatient > Summary Operations
41200#S532	CAT-MUL	486972/177(487149)	0.147976	-0.0043454	0.300222	0.0568412	LOGISTIC-BINARY	Operative procedures - main OPCS4: S53.2 Injection of therapeutic substance into skin	Health-related outcomes > Hospital inpatient > Summary Operations
41272#A293	CAT-MUL	487137/12(487149)	0.556674	-0.0169443	1.12864	0.0568583	LOGISTIC-BINARY	Operative procedures - OPCS4: A29.3 Excision of lesion of trigeminal nerve (v)	Health-related outcomes > Hospital inpatient > Summary Operations
41272#A393	CAT-MUL	487136/13(487149)	0.552646	-0.0172953	1.12013	0.0568607	LOGISTIC-BINARY	Operative procedures - OPCS4: A39.3 Repair of dura of middle fossa of cranium	Health-related outcomes > Hospital inpatient > Summary Operations
41210#L622	CAT-MUL	487023/126(487149)	0.168088	-0.00495659	0.341038	0.0568669	LOGISTIC-BINARY	Operative procedures - secondary OPCS4: L62.2 Open embolectomy of femoral artery	Health-related outcomes > Hospital inpatient > Summary Operations
20003#1140867888	CAT-MUL	485426/1590(487016)	0.0487573	-0.00143274	0.0989403	0.0568895	LOGISTIC-BINARY	Treatment/medication code: paroxetine	UK Biobank Assessment Centre > Verbal interview > Medications
41200#J015	CAT-MUL	487123/26(487149)	0.374143	-0.0113769	0.758839	0.0569136	LOGISTIC-BINARY	Operative procedures - main OPCS4: J01.5 Orthotopic transplantation of whole liver	Health-related outcomes > Hospital inpatient > Summary Operations
41272#S623	CAT-MUL	487102/47(487149)	0.283917	-0.00847931	0.576052	0.056917	LOGISTIC-BINARY	Operative procedures - OPCS4: S62.3 Removal of inserted substance from subcutaneous tissue	Health-related outcomes > Hospital inpatient > Summary Operations
131130	DATE	481036/6113(487149)	-0.0250165	-0.0507714	0.000735704	0.0569221	LOGISTIC-BINARY	Date H01 first reported (other inflammation of eyelid)	Health-related outcomes > First occurrences > Eye and adnexa disorders
41200#B223	CAT-MUL	486910/239(487149)	0.126381	-0.00376328	0.256467	0.0569354	LOGISTIC-BINARY	Operative procedures - main OPCS4: B22.3 Unilateral adrenalectomy	Health-related outcomes > Hospital inpatient > Summary Operations
41210#T881	CAT-MUL	487132/17(487149)	0.453023	-0.0142046	0.918425	0.0569479	LOGISTIC-BINARY	Operative procedures - secondary OPCS4: T88.1 Drainage of lesion of cervical lymph node	Health-related outcomes > Hospital inpatient > Summary Operations
100320	CAT-SIN	68955	-0.0986333	-0.200218	0.002951	0.0569769	ORDERED-LOGISTIC	Added milk to espresso	Online follow-up > Diet by 24-hour recall > Hot/cold beverages yesterday
41229#5PD	CAT-MUL	486868/281(487149)	0.115411	-0.0034916	0.23426	0.0570618	LOGISTIC-BINARY	PCT responsible for patient data: NORTHAMPTONSHIRE TEACHING PCT	Health-related outcomes > Hospital inpatient > Summary Administration
41200#K604	CAT-MUL	487003/146(487149)	0.156342	-0.00477408	0.317349	0.0570857	LOGISTIC-BINARY	Operative procedures - main OPCS4: K60.4 Removal of intravenous cardiac pacemaker system	Health-related outcomes > Hospital inpatient > Summary Operations
41200#J406	CAT-MUL	487019/130(487149)	0.168374	-0.00515005	0.341804	0.0571188	LOGISTIC-BINARY	Operative procedures - main OPCS4: J40.6 Endoscopic retrograde insertion of expanding metal stent into bile duct NEC	Health-related outcomes > Hospital inpatient > Summary Operations
41272#A038	CAT-MUL	487086/63(487149)	0.243707	-0.00755797	0.494737	0.0571893	LOGISTIC-BINARY	Operative procedures - OPCS4: A03.8 Other specified stereotactic ablation of tissue of brain	Health-related outcomes > Hospital inpatient > Summary Operations
41272#M139	CAT-MUL	487133/16(487149)	0.489269	-0.0158422	0.992505	0.0571912	LOGISTIC-BINARY	Operative procedures - OPCS4: M13.9 Unspecified percutaneous puncture of kidney	Health-related outcomes > Hospital inpatient > Summary Operations
41200#X902	CAT-MUL	487132/17(487149)	0.457445	-0.014594	0.928124	0.0571947	LOGISTIC-BINARY	Operative procedures - main OPCS4: X90.2 Hypoplastic haemolytic and renal anaemia drugs Band 2	Health-related outcomes > Hospital inpatient > Summary Operations
41210#M414	CAT-MUL	487137/12(487149)	-0.558432	-1.13431	0.0169673	0.0572192	LOGISTIC-BINARY	Operative procedures - secondary OPCS4: M41.4 Open biopsy of lesion of bladder	Health-related outcomes > Hospital inpatient > Summary Operations
41272#L591	CAT-MUL	487047/102(487149)	0.186426	-0.00585207	0.378541	0.057288	LOGISTIC-BINARY	Operative procedures - OPCS4: L59.1 Bypass of femoral artery by anastomosis of femoral artery to femoral artery NEC	Health-related outcomes > Hospital inpatient > Summary Operations
41272#N099	CAT-MUL	487130/19(487149)	0.422818	-0.0138957	0.857658	0.0572904	LOGISTIC-BINARY	Operative procedures - OPCS4: N09.9 Unspecified other placement of testis in scrotum	Health-related outcomes > Hospital inpatient > Summary Operations
41272#J268	CAT-MUL	487099/50(487149)	0.275619	-0.00867542	0.559665	0.0573099	LOGISTIC-BINARY	Operative procedures - OPCS4: J26.8 Other specified other operations on gall bladder	Health-related outcomes > Hospital inpatient > Summary Operations
41272#T483	CAT-MUL	487110/39(487149)	0.309255	-0.00982954	0.627946	0.0573301	LOGISTIC-BINARY	Operative procedures - OPCS4: T48.3 Introduction of therapeutic substance into peritoneal cavity	Health-related outcomes > Hospital inpatient > Summary Operations
41200#C615	CAT-MUL	487118/31(487149)	0.348278	-0.0110828	0.707155	0.0573456	LOGISTIC-BINARY	Operative procedures - main OPCS4: C61.5 Viscogonioplasty	Health-related outcomes > Hospital inpatient > Summary Operations
41200#W484	CAT-MUL	487136/13(487149)	0.529296	-0.0173878	1.074	0.0573826	LOGISTIC-BINARY	Operative procedures - main OPCS4: W48.4 Attention to prosthetic replacement of head of femur NEC	Health-related outcomes > Hospital inpatient > Summary Operations
22601#22162508	CAT-MUL	116060/12(116072)	-0.550786	-1.11984	0.0165032	0.0573901	LOGISTIC-BINARY	Job coding: veterinarian	Online follow-up > Work environment > Employment history
41272#W253	CAT-MUL	486972/177(487149)	-0.14637	-0.297394	0.00456642	0.0574112	LOGISTIC-BINARY	Operative procedures - OPCS4: W25.3 Remanipulation of fracture of bone and external fixation HFQ	Health-related outcomes > Hospital inpatient > Summary Operations
26121	CONTINUOUS	68955	0.0174448	-0.000552123	0.0354416	0.0574351	ORDERED-LOGISTIC	Poultry	Online follow-up > Diet by 24-hour recall > Total weight by food group yesterday
41272#A398	CAT-MUL	486938/211(487149)	0.133018	-0.00423325	0.27021	0.0574422	LOGISTIC-BINARY	Operative procedures - OPCS4: A39.8 Other specified repair of dura	Health-related outcomes > Hospital inpatient > Summary Operations
41272#B145	CAT-MUL	486949/200(487149)	0.139153	-0.00442327	0.282679	0.057443	LOGISTIC-BINARY	Operative procedures - OPCS4: B14.5 Excision of lesion of parathyroid gland	Health-related outcomes > Hospital inpatient > Summary Operations
41210#Z395	CAT-MUL	487038/111(487149)	0.183319	-0.00585594	0.372371	0.0574458	LOGISTIC-BINARY	Operative procedures - secondary OPCS4: Z39.5 Saphenous vein NEC	Health-related outcomes > Hospital inpatient > Summary Operations
41272#Z395	CAT-MUL	487038/111(487149)	0.183319	-0.00585594	0.372371	0.0574458	LOGISTIC-BINARY	Operative procedures - OPCS4: Z39.5 Saphenous vein NEC	Health-related outcomes > Hospital inpatient > Summary Operations
131218	DATE	486899/250(487149)	0.121497	-0.00387239	0.246817	0.0574603	LOGISTIC-BINARY	Date H58 first reported (other disorders of eye and adnexa in diseases classified elsewhere)	Health-related outcomes > First occurrences > Eye and adnexa disorders
41200#H051	CAT-MUL	487079/70(487149)	0.228578	-0.00735309	0.464298	0.0574717	LOGISTIC-BINARY	Operative procedures - main OPCS4: H05.1 Total colectomy and anastomosis of ileum to rectum	Health-related outcomes > Hospital inpatient > Summary Operations
41272#H051	CAT-MUL	487079/70(487149)	0.228578	-0.00735309	0.464298	0.0574717	LOGISTIC-BINARY	Operative procedures - OPCS4: H05.1 Total colectomy and anastomosis of ileum to rectum	Health-related outcomes > Hospital inpatient > Summary Operations
41200#A848	CAT-MUL	487045/104(487149)	0.188877	-0.00607481	0.383664	0.0574752	LOGISTIC-BINARY	Operative procedures - main OPCS4: A84.8 Other specified neurophysiological operations	Health-related outcomes > Hospital inpatient > Summary Operations
41210#L532	CAT-MUL	487133/16(487149)	0.469222	-0.0153842	0.952627	0.0574774	LOGISTIC-BINARY	Operative procedures - secondary OPCS4: L53.2 Open embolectomy of iliac artery	Health-related outcomes > Hospital inpatient > Summary Operations
41200#E202	CAT-MUL	487138/11(487149)	0.61585	-0.0204316	1.25047	0.0575324	LOGISTIC-BINARY	Operative procedures - main OPCS4: E20.2 Biopsy of adenoid	Health-related outcomes > Hospital inpatient > Summary Operations
41200#X402	CAT-MUL	487013/136(487149)	0.165469	-0.00535084	0.336173	0.0575388	LOGISTIC-BINARY	Operative procedures - main OPCS4: X40.2 Peritoneal dialysis NEC	Health-related outcomes > Hospital inpatient > Summary Operations
27106	CONTINUOUS	45549	-0.00805979	-0.0163781	0.000258506	0.057557	LINEAR	Area of BA4p (right hemisphere)	UK Biobank Assessment Centre > Imaging > Brain MRI > T1 structural brain MRI > Freesurfer BA exvivo
41210#T863	CAT-MUL	487134/15(487149)	-0.515603	-1.04882	0.015819	0.0575626	LOGISTIC-BINARY	Operative procedures - secondary OPCS4: T86.3 Sampling of supraclavicular lymph nodes	Health-related outcomes > Hospital inpatient > Summary Operations
132266	DATE	486867/282(487149)	-0.119455	-0.24275	0.0038401	0.0575687	LOGISTIC-BINARY	Date O71 first reported (other obstetric trauma)	Health-related outcomes > First occurrences > Pregnancy, childbirth and the puerperium
20003#1140856348	CAT-MUL	486994/22(487016)	-0.421674	-0.857331	0.0132766	0.0575846	LOGISTIC-BINARY	Treatment/medication code: veganin tablet	UK Biobank Assessment Centre > Verbal interview > Medications
25793	CONTINUOUS	45106	-0.00841231	-0.0170955	0.000270879	0.0575876	LINEAR	Volume of grey matter in Inferior Frontal Gyrus, pars opercularis (right)	UK Biobank Assessment Centre > Imaging > Brain MRI > T1 structural brain MRI > Regional grey matter volumes (FAST)
22601#11123211	CAT-MUL	112568/3504(116072)	0.032193	-0.00105983	0.0654378	0.0577212	LOGISTIC-BINARY	Job coding: director or chief executive of private organisation/company, company chairman or president, general manager	Online follow-up > Work environment > Employment history
22617#1112	CAT-MUL	112568/3504(116072)	0.032193	-0.00105983	0.0654378	0.0577212	LOGISTIC-BINARY	Job code - historical: Directors and chief executives of major organisations	Online follow-up > Work environment > Employment history
41200#C461	CAT-MUL	487107/42(487149)	0.296039	-0.0099194	0.601652	0.0577702	LOGISTIC-BINARY	Operative procedures - main OPCS4: C46.1 Refractive keratoplasty	Health-related outcomes > Hospital inpatient > Summary Operations
41210#W082	CAT-MUL	486703/446(487149)	0.0920146	-0.00307681	0.187078	0.0578495	LOGISTIC-BINARY	Operative procedures - secondary OPCS4: W08.2 Excision of overgrowth of bone	Health-related outcomes > Hospital inpatient > Summary Operations
41210#S028	CAT-MUL	487133/16(487149)	0.499008	-0.0170881	1.0142	0.0578717	LOGISTIC-BINARY	Operative procedures - secondary OPCS4: S02.8 Other specified plastic excision of skin of abdominal wall	Health-related outcomes > Hospital inpatient > Summary Operations
25878	CONTINUOUS	45106	-0.00825561	-0.0167898	0.000278616	0.0579627	LINEAR	Volume of grey matter in Thalamus (left)	UK Biobank Assessment Centre > Imaging > Brain MRI > T1 structural brain MRI > Regional grey matter volumes (FAST)
20003#1141188658	CAT-MUL	486831/185(487016)	0.139737	-0.00477978	0.284181	0.0580122	LOGISTIC-BINARY	Treatment/medication code: asacol mr 400mg e/c tablet	UK Biobank Assessment Centre > Verbal interview > Medications
41272#W739	CAT-MUL	487139/10(487149)	0.623718	-0.0212273	1.26833	0.0580143	LOGISTIC-BINARY	Operative procedures - OPCS4: W73.9 Unspecified prosthetic reinforcement of ligament	Health-related outcomes > Hospital inpatient > Summary Operations
41200#T628	CAT-MUL	487063/86(487149)	0.205635	-0.00720327	0.418302	0.0581489	LOGISTIC-BINARY	Operative procedures - main OPCS4: T62.8 Other specified operations on bursa	Health-related outcomes > Hospital inpatient > Summary Operations
131108	DATE	486354/795(487149)	0.0676262	-0.00235389	0.137589	0.0581891	LOGISTIC-BINARY	Date G90 first reported (disorders of autonomic nervous system)	Health-related outcomes > First occurrences > Nervous system disorders
22177	CAT-SIN	624/22(646)	-0.45978	-0.949799	0.0075958	0.0582431	LOGISTIC-BINARY	Recent medication for tuberculosis	Online follow-up > Work environment > Medical information
41200#C618	CAT-MUL	487122/27(487149)	-0.382225	-0.778308	0.0131121	0.0583139	LOGISTIC-BINARY	Operative procedures - main OPCS4: C61.8 Other specified other operations on trabecular meshwork of eye	Health-related outcomes > Hospital inpatient > Summary Operations
41200#D228	CAT-MUL	487133/16(487149)	0.480121	-0.0174414	0.976484	0.0583229	LOGISTIC-BINARY	Operative procedures - main OPCS4: D22.8 Other specified operations on eustachian canal	Health-related outcomes > Hospital inpatient > Summary Operations
130742	DATE	487124/25(487149)	0.385813	-0.0139273	0.784864	0.0583352	LOGISTIC-BINARY	Date E31 first reported (polyglandular dysfunction)	Health-related outcomes > First occurrences > Endocrine, nutritional and metabolic diseases
41210#Z592	CAT-MUL	486524/625(487149)	0.0784468	-0.00279145	0.159671	0.0583857	LOGISTIC-BINARY	Operative procedures - secondary OPCS4: Z59.2 Flexor digitorum muscle of foot	Health-related outcomes > Hospital inpatient > Summary Operations
41272#Z592	CAT-MUL	486524/625(487149)	0.0784468	-0.00279145	0.159671	0.0583857	LOGISTIC-BINARY	Operative procedures - OPCS4: Z59.2 Flexor digitorum muscle of foot	Health-related outcomes > Hospital inpatient > Summary Operations
41210#X104	CAT-MUL	487118/31(487149)	0.333612	-0.0120613	0.678845	0.0583991	LOGISTIC-BINARY	Operative procedures - secondary OPCS4: X10.4 Amputation through metatarsal bones	Health-related outcomes > Hospital inpatient > Summary Operations
20132	INTEGER	115942	-0.00555407	-0.0113073	0.000199192	0.0584768	LINEAR	Number of incorrect matches in round	Online follow-up > Cognitive function online > Pairs matching
41272#Y276	CAT-MUL	486913/236(487149)	0.124334	-0.00452599	0.253135	0.058529	LOGISTIC-BINARY	Operative procedures - OPCS4: Y27.6 Prosthetic graft NOC	Health-related outcomes > Hospital inpatient > Summary Operations
41210#Y276	CAT-MUL	486913/236(487149)	0.124334	-0.00452599	0.253135	0.058529	LOGISTIC-BINARY	Operative procedures - secondary OPCS4: Y27.6 Prosthetic graft NOC	Health-related outcomes > Hospital inpatient > Summary Operations
41200#X293	CAT-MUL	486937/212(487149)	0.132337	-0.00482954	0.269435	0.0585676	LOGISTIC-BINARY	Operative procedures - main OPCS4: X29.3 Continuous subcutaneous infusion of therapeutic substance NEC	Health-related outcomes > Hospital inpatient > Summary Operations
41200#E248	CAT-MUL	487056/93(487149)	0.197818	-0.00726158	0.402714	0.0585705	LOGISTIC-BINARY	Operative procedures - main OPCS4: E24.8 Other specified therapeutic endoscopic operations on pharynx	Health-related outcomes > Hospital inpatient > Summary Operations
41272#K246	CAT-MUL	487133/16(487149)	0.479871	-0.0181135	0.976678	0.0586387	LOGISTIC-BINARY	Operative procedures - OPCS4: K24.6 Myectomy of left ventricular outflow tract	Health-related outcomes > Hospital inpatient > Summary Operations
41200#V444	CAT-MUL	486833/316(487149)	0.108755	-0.00399005	0.221467	0.0586397	LOGISTIC-BINARY	Operative procedures - main OPCS4: V44.4 Vertebroplasty of fracture of spine	Health-related outcomes > Hospital inpatient > Summary Operations
41272#A672	CAT-MUL	487117/32(487149)	0.337903	-0.0126101	0.687871	0.0586514	LOGISTIC-BINARY	Operative procedures - OPCS4: A67.2 Release of entrapment of lateral cutaneous nerve of thigh	Health-related outcomes > Hospital inpatient > Summary Operations
41200#S014	CAT-MUL	487025/124(487149)	0.172849	-0.00638288	0.351975	0.05866	LOGISTIC-BINARY	Operative procedures - main OPCS4: S01.4 Browlift NEC	Health-related outcomes > Hospital inpatient > Summary Operations
20003#1140868458	CAT-MUL	486836/180(487016)	0.148691	-0.0054709	0.302836	0.0586861	LOGISTIC-BINARY	Treatment/medication code: hormonin tablet	UK Biobank Assessment Centre > Verbal interview > Medications
40006#C250	CAT-MUL	486550/599(487149)	0.077722	-0.00287075	0.158295	0.0587059	LOGISTIC-BINARY	Type of cancer: ICD10: C25.0 Head of pancreas	Health-related outcomes > Cancer register
41210#W261	CAT-MUL	487129/20(487149)	-0.432731	-0.882191	0.0154299	0.0587272	LOGISTIC-BINARY	Operative procedures - secondary OPCS4: W26.1 Manipulation of fracture of bone and skeletal traction NEC	Health-related outcomes > Hospital inpatient > Summary Operations
41210#Z288	CAT-MUL	482806/4343(487149)	0.0292236	-0.00108682	0.0595311	0.0587866	LOGISTIC-BINARY	Operative procedures - secondary OPCS4: Z28.8 Specified large intestine NEC	Health-related outcomes > Hospital inpatient > Summary Operations
41272#Z288	CAT-MUL	482806/4343(487149)	0.0292236	-0.00108682	0.0595311	0.0587866	LOGISTIC-BINARY	Operative procedures - OPCS4: Z28.8 Specified large intestine NEC	Health-related outcomes > Hospital inpatient > Summary Operations
41210#U132	CAT-MUL	487134/15(487149)	0.521066	-0.019604	1.06125	0.0588155	LOGISTIC-BINARY	Operative procedures - secondary OPCS4: U13.2 Ultrasound of bone	Health-related outcomes > Hospital inpatient > Summary Operations
41210#X411	CAT-MUL	487099/50(487149)	0.267759	-0.0101406	0.545324	0.058831	LOGISTIC-BINARY	Operative procedures - secondary OPCS4: X41.1 Insertion of ambulatory peritoneal dialysis catheter	Health-related outcomes > Hospital inpatient > Summary Operations
20003#1140871388	CAT-MUL	486970/46(487016)	0.284794	-0.0108505	0.580071	0.0588676	LOGISTIC-BINARY	Treatment/medication code: cuprofen 200mg tablet	UK Biobank Assessment Centre > Verbal interview > Medications
22601#81492548	CAT-MUL	115920/152(116072)	0.147349	-0.00569866	0.300075	0.0588974	LOGISTIC-BINARY	Job coding: building site foreman or supervisor	Online follow-up > Work environment > Employment history
41210#Z104	CAT-MUL	486971/178(487149)	0.14073	-0.00535248	0.286706	0.0589134	LOGISTIC-BINARY	Operative procedures - secondary OPCS4: Z10.4 Ilioinguinal nerve	Health-related outcomes > Hospital inpatient > Summary Operations
41272#Z104	CAT-MUL	486971/178(487149)	0.14073	-0.00535248	0.286706	0.0589134	LOGISTIC-BINARY	Operative procedures - OPCS4: Z10.4 Ilioinguinal nerve	Health-related outcomes > Hospital inpatient > Summary Operations
41210#Y301	CAT-MUL	487101/48(487149)	0.27608	-0.0106173	0.562403	0.0589481	LOGISTIC-BINARY	Operative procedures - secondary OPCS4: Y30.1 Incision of lesion of organ NOC	Health-related outcomes > Hospital inpatient > Summary Operations
41272#Y301	CAT-MUL	487101/48(487149)	0.27608	-0.0106173	0.562403	0.0589481	LOGISTIC-BINARY	Operative procedures - OPCS4: Y30.1 Incision of lesion of organ NOC	Health-related outcomes > Hospital inpatient > Summary Operations
41272#J213	CAT-MUL	487130/19(487149)	0.429864	-0.0168455	0.875285	0.0589767	LOGISTIC-BINARY	Operative procedures - OPCS4: J21.3 Drainage of tissue surrounding gall bladder	Health-related outcomes > Hospital inpatient > Summary Operations
20003#1141165852	CAT-MUL	486959/57(487016)	-0.252857	-0.515526	0.00936388	0.0589768	LOGISTIC-BINARY	Treatment/medication code: abacavir	UK Biobank Assessment Centre > Verbal interview > Medications
22601#82162633	CAT-MUL	116040/32(116072)	0.315474	-0.0130281	0.641777	0.0589934	LOGISTIC-BINARY	Job coding: rail line inspector	Online follow-up > Work environment > Employment history
132136	DATE	478990/8159(487149)	0.0225854	-0.000858232	0.0460289	0.0589953	LOGISTIC-BINARY	Date N87 first reported (dysplasia of cervix uteri)	Health-related outcomes > First occurrences > Genitourinary system disorders
41210#Y521	CAT-MUL	487103/46(487149)	0.277152	-0.010748	0.564607	0.0589999	LOGISTIC-BINARY	Operative procedures - secondary OPCS4: Y52.1 Approach to organ through tracheostomy	Health-related outcomes > Hospital inpatient > Summary Operations
41272#Y521	CAT-MUL	487103/46(487149)	0.277152	-0.010748	0.564607	0.0589999	LOGISTIC-BINARY	Operative procedures - OPCS4: Y52.1 Approach to organ through tracheostomy	Health-related outcomes > Hospital inpatient > Summary Operations
20003#1140862382	CAT-MUL	484063/2953(487016)	0.0354807	-0.00135156	0.0723085	0.0590038	LOGISTIC-BINARY	Treatment/medication code: becotide 50 inhaler	UK Biobank Assessment Centre > Verbal interview > Medications
23005	INTEGER	9349	0.0196049	-0.000746061	0.0399559	0.059009	LINEAR	ZEBRA antigen for Epstein-Barr Virus	Biological samples > Assay results > Blood assays > Infectious Diseases > Infectious Disease Antigens
41272#C253	CAT-MUL	486193/956(487149)	0.062889	-0.00241234	0.128181	0.0590586	LOGISTIC-BINARY	Operative procedures - OPCS4: C25.3 Dacryocystorhinostomy and insertion of tube HFQ	Health-related outcomes > Hospital inpatient > Summary Operations
41210#Y394	CAT-MUL	487066/83(487149)	0.21587	-0.00836633	0.439941	0.0590876	LOGISTIC-BINARY	Operative procedures - secondary OPCS4: Y39.4 Lipofilling injection into organ NOC	Health-related outcomes > Hospital inpatient > Summary Operations
41272#Y394	CAT-MUL	487066/83(487149)	0.21587	-0.00836633	0.439941	0.0590876	LOGISTIC-BINARY	Operative procedures - OPCS4: Y39.4 Lipofilling injection into organ NOC	Health-related outcomes > Hospital inpatient > Summary Operations
41200#L623	CAT-MUL	487133/16(487149)	0.461059	-0.01766	0.939681	0.0591014	LOGISTIC-BINARY	Operative procedures - main OPCS4: L62.3 Ligation of aneurysm of popliteal artery	Health-related outcomes > Hospital inpatient > Summary Operations
41272#L193	CAT-MUL	487124/25(487149)	0.371008	-0.0147515	0.755939	0.0591789	LOGISTIC-BINARY	Operative procedures - OPCS4: L19.3 Replacement of aneurysmal segment of suprarenal abdominal aorta by anastomosis of aorta to aorta NEC	Health-related outcomes > Hospital inpatient > Summary Operations
41272#D033	CAT-MUL	487108/41(487149)	0.293093	-0.0117753	0.597335	0.0592767	LOGISTIC-BINARY	Operative procedures - OPCS4: D03.3 Pinnaplasty	Health-related outcomes > Hospital inpatient > Summary Operations
20003#1140863328	CAT-MUL	486966/50(487016)	-0.266092	-0.542865	0.0102024	0.0592849	LOGISTIC-BINARY	Treatment/medication code: chlordiazepoxide	UK Biobank Assessment Centre > Verbal interview > Medications
41200#T415	CAT-MUL	487044/105(487149)	0.190981	-0.00758133	0.389441	0.0593332	LOGISTIC-BINARY	Operative procedures - main OPCS4: T41.5 Freeing of extensive adhesions of peritoneum	Health-related outcomes > Hospital inpatient > Summary Operations
27496	CONTINUOUS	45549	-0.0080529	-0.0164238	0.000318003	0.059361	LINEAR	Volume of G-occipital-sup (left hemisphere)	UK Biobank Assessment Centre > Imaging > Brain MRI > T1 structural brain MRI > Freesurfer a2009s
26774	CONTINUOUS	45549	0.00822997	-0.000325153	0.0167851	0.0593657	LINEAR	Mean thickness of parstriangularis (left hemisphere)	UK Biobank Assessment Centre > Imaging > Brain MRI > T1 structural brain MRI > Freesurfer desikan white
41256#540	CAT-MUL	487139/10(487149)	-0.594182	-1.2172	0.0200743	0.0593697	LOGISTIC-BINARY	Operative procedures - main OPCS3: 540 Splenectomy	Health-related outcomes > Hospital inpatient > Summary Operations
41200#X383	CAT-MUL	486918/231(487149)	0.123986	-0.00494072	0.252844	0.0593816	LOGISTIC-BINARY	Operative procedures - main OPCS4: X38.3 Injection of hormone for local action NEC	Health-related outcomes > Hospital inpatient > Summary Operations
41210#K582	CAT-MUL	486220/929(487149)	0.0619459	-0.00246336	0.126339	0.0593961	LOGISTIC-BINARY	Operative procedures - secondary OPCS4: K58.2 Percutaneous transluminal electrophysiological studies on conducting system of heart	Health-related outcomes > Hospital inpatient > Summary Operations
20003#1141167678	CAT-MUL	486993/23(487016)	-0.413246	-0.843366	0.0160855	0.0594362	LOGISTIC-BINARY	Treatment/medication code: pharmaton capsule	UK Biobank Assessment Centre > Verbal interview > Medications
20001#1048	CAT-MUL	486802/214(487016)	0.128803	-0.00516298	0.262696	0.0594377	LOGISTIC-BINARY	Cancer code, self-reported: leukaemia	UK Biobank Assessment Centre > Verbal interview > Medical conditions
41272#T201	CAT-MUL	486975/174(487149)	-0.138973	-0.283542	0.00548348	0.0594505	LOGISTIC-BINARY	Operative procedures - OPCS4: T20.1 Primary repair of inguinal hernia using insert of natural material	Health-related outcomes > Hospital inpatient > Summary Operations
41210#M452	CAT-MUL	487107/42(487149)	-0.287355	-0.586462	0.0113044	0.0595049	LOGISTIC-BINARY	Operative procedures - secondary OPCS4: M45.2 Diagnostic endoscopic examination of bladder and biopsy of lesion of prostate NEC	Health-related outcomes > Hospital inpatient > Summary Operations
41272#L272	CAT-MUL	487113/36(487149)	0.311217	-0.0125161	0.634868	0.0595133	LOGISTIC-BINARY	Operative procedures - OPCS4: L27.2 Endovascular insertion of stent graft for suprarenal aortic aneurysm	Health-related outcomes > Hospital inpatient > Summary Operations
27117	CONTINUOUS	45549	0.00838552	-0.00033745	0.0171085	0.0595453	LINEAR	Mean thickness of BA3a (right hemisphere)	UK Biobank Assessment Centre > Imaging > Brain MRI > T1 structural brain MRI > Freesurfer BA exvivo
27764	CONTINUOUS	45549	0.00818305	-0.000329427	0.0166955	0.059549	LINEAR	Volume of S-pericallosal (right hemisphere)	UK Biobank Assessment Centre > Imaging > Brain MRI > T1 structural brain MRI > Freesurfer a2009s
41272#C798	CAT-MUL	486689/460(487149)	0.0885026	-0.00358007	0.180557	0.0595573	LOGISTIC-BINARY	Operative procedures - OPCS4: C79.8 Other specified operations on vitreous body	Health-related outcomes > Hospital inpatient > Summary Operations
40011#9085	CAT-MUL	487107/42(487149)	-0.279341	-0.570431	0.0109862	0.0596444	LOGISTIC-BINARY	Histology of cancer tumour: Mixed germ cell tumor	Health-related outcomes > Cancer register
20003#1140878258	CAT-MUL	487004/12(487016)	0.5492	-0.0232054	1.11965	0.0596835	LOGISTIC-BINARY	Treatment/medication code: diprobath bath additive	UK Biobank Assessment Centre > Verbal interview > Medications
20004#1370	CAT-MUL	483466/3550(487016)	0.0336303	-0.00137627	0.0686358	0.0597081	LOGISTIC-BINARY	Operation code: mammoplasty/cosmetic operation on breast	UK Biobank Assessment Centre > Verbal interview > Operations
41272#Z234	CAT-MUL	487137/12(487149)	0.54443	-0.022995	1.11046	0.0597333	LOGISTIC-BINARY	Operative procedures - OPCS4: Z23.4 Sphenoid sinus	Health-related outcomes > Hospital inpatient > Summary Operations
41210#Z234	CAT-MUL	487137/12(487149)	0.54443	-0.022995	1.11046	0.0597333	LOGISTIC-BINARY	Operative procedures - secondary OPCS4: Z23.4 Sphenoid sinus	Health-related outcomes > Hospital inpatient > Summary Operations
41200#D191	CAT-MUL	487015/134(487149)	0.162863	-0.00674589	0.332347	0.0597424	LOGISTIC-BINARY	Operative procedures - main OPCS4: D19.1 Excision of lesion of middle ear	Health-related outcomes > Hospital inpatient > Summary Operations
40006#D012	CAT-MUL	486877/272(487149)	-0.113977	-0.232698	0.00468585	0.0598182	LOGISTIC-BINARY	Type of cancer: ICD10: D01.2 Rectum	Health-related outcomes > Cancer register
41200#F092	CAT-MUL	486896/253(487149)	0.119962	-0.00502199	0.244885	0.0598574	LOGISTIC-BINARY	Operative procedures - main OPCS4: F09.2 Surgical removal of impacted tooth NEC	Health-related outcomes > Hospital inpatient > Summary Operations
41200#A843	CAT-MUL	486956/193(487149)	0.136781	-0.00574468	0.279232	0.0599077	LOGISTIC-BINARY	Operative procedures - main OPCS4: A84.3 Nerve conduction studies	Health-related outcomes > Hospital inpatient > Summary Operations
41200#T423	CAT-MUL	486362/787(487149)	0.0702238	-0.00294046	0.143376	0.0599229	LOGISTIC-BINARY	Operative procedures - main OPCS4: T42.3 Endoscopic division of adhesions of peritoneum	Health-related outcomes > Hospital inpatient > Summary Operations
20099#1	CAT-MUL	67477/1478(68955)	-0.0497831	-0.101658	0.00207714	0.0599411	LOGISTIC-BINARY	Thickness of butter/margarine spread on baguettes: thin	Online follow-up > Diet by 24-hour recall > Bread/pasta/rice yesterday
41220#7	CAT-MUL	921/1860(2781)	-0.0786609	-0.160777	0.00319116	0.0599444	LOGISTIC-BINARY	Anaesthetics administered post delivery: Other	Health-related outcomes > Hospital inpatient > Summary Maternity
20104#3	CAT-MUL	68872/83(68955)	0.207051	-0.00869647	0.422802	0.0599616	LOGISTIC-BINARY	Thickness of butter/margarine spread on other bread: thick	Online follow-up > Diet by 24-hour recall > Bread/pasta/rice yesterday
41210#J539	CAT-MUL	486642/507(487149)	0.0848969	-0.00357914	0.173348	0.0599794	LOGISTIC-BINARY	Operative procedures - secondary OPCS4: J53.9 Unspecified endoscopic ultrasound examination of bile duct	Health-related outcomes > Hospital inpatient > Summary Operations
41272#K503	CAT-MUL	487082/67(487149)	0.22793	-0.00970601	0.465314	0.0599885	LOGISTIC-BINARY	Operative procedures - OPCS4: K50.3 Percutaneous transluminal injection of therapeutic substance into coronary artery NEC	Health-related outcomes > Hospital inpatient > Summary Operations
41272#A538	CAT-MUL	487070/79(487149)	0.215888	-0.0091495	0.440788	0.0599918	LOGISTIC-BINARY	Operative procedures - OPCS4: A53.8 Other specified drainage of spinal canal	Health-related outcomes > Hospital inpatient > Summary Operations
26619	CONTINUOUS	45549	-0.00748964	-0.0152949	0.000315572	0.0600095	LINEAR	Volume of Whole-amygdala (right hemisphere)	UK Biobank Assessment Centre > Imaging > Brain MRI > T1 structural brain MRI > Freesurfer subsegmentation
41200#X482	CAT-MUL	487068/81(487149)	0.215176	-0.00920229	0.439379	0.0600661	LOGISTIC-BINARY	Operative procedures - main OPCS4: X48.2 Change of plaster cast	Health-related outcomes > Hospital inpatient > Summary Operations
40006#C402	CAT-MUL	487116/33(487149)	-0.326391	-0.667169	0.0138274	0.0602632	LOGISTIC-BINARY	Type of cancer: ICD10: C40.2 Long bones of lower limb	Health-related outcomes > Cancer register
41210#E543	CAT-MUL	487126/23(487149)	0.390353	-0.0172329	0.797107	0.060276	LOGISTIC-BINARY	Operative procedures - secondary OPCS4: E54.3 Lobectomy of lung	Health-related outcomes > Hospital inpatient > Summary Operations
41272#U135	CAT-MUL	487108/41(487149)	0.297253	-0.0130952	0.60712	0.0602859	LOGISTIC-BINARY	Operative procedures - OPCS4: U13.5 Plain x-ray of bone	Health-related outcomes > Hospital inpatient > Summary Operations
132186	DATE	486346/803(487149)	0.0707994	-0.00306715	0.144667	0.0602996	LOGISTIC-BINARY	Date O13 first reported (gestational [pregnancy-induced] hypertension without significant proteinuria)	Health-related outcomes > First occurrences > Pregnancy, childbirth and the puerperium
27150	CONTINUOUS	45549	0.00760005	-0.000334896	0.015535	0.0604843	LINEAR	Area of isthmuscingulate (left hemisphere)	UK Biobank Assessment Centre > Imaging > Brain MRI > T1 structural brain MRI > Freesurfer DKT
41272#J418	CAT-MUL	487089/60(487149)	0.245909	-0.0109935	0.502602	0.0605384	LOGISTIC-BINARY	Operative procedures - OPCS4: J41.8 Other specified other therapeutic endoscopic retrograde operations on bile duct	Health-related outcomes > Hospital inpatient > Summary Operations
41272#X724	CAT-MUL	479746/7403(487149)	0.0223528	-0.00099398	0.0456981	0.0605746	LOGISTIC-BINARY	Operative procedures - OPCS4: X72.4 Delivery of subsequent element of cycle of chemotherapy for neoplasm	Health-related outcomes > Hospital inpatient > Summary Operations
130124	DATE	487101/48(487149)	-0.281575	-0.575866	0.0124084	0.0606123	LOGISTIC-BINARY	Date A74 first reported (other diseases caused by chlamydiae)	Health-related outcomes > First occurrences > Certain infectious and parasitic diseases
41210#L762	CAT-MUL	487131/18(487149)	0.446763	-0.0202987	0.912934	0.0606268	LOGISTIC-BINARY	Operative procedures - secondary OPCS4: L76.2 Endovascular placement of one plastic stent	Health-related outcomes > Hospital inpatient > Summary Operations
41272#L762	CAT-MUL	487131/18(487149)	0.446763	-0.0202987	0.912934	0.0606268	LOGISTIC-BINARY	Operative procedures - OPCS4: L76.2 Endovascular placement of one plastic stent	Health-related outcomes > Hospital inpatient > Summary Operations
41272#H038	CAT-MUL	487128/21(487149)	-0.430629	-0.880861	0.0188931	0.0606296	LOGISTIC-BINARY	Operative procedures - OPCS4: H03.8 Other specified other operations on appendix	Health-related outcomes > Hospital inpatient > Summary Operations
25280	CONTINUOUS	42860	0.00790178	-0.000353462	0.016157	0.0606486	LINEAR	Mean L2 in external capsule on FA skeleton (right)	UK Biobank Assessment Centre > Imaging > Brain MRI > Diffusion brain MRI > dMRI skeleton
41272#G731	CAT-MUL	487097/52(487149)	0.259746	-0.0117801	0.531016	0.0606929	LOGISTIC-BINARY	Operative procedures - OPCS4: G73.1 Revision of anastomosis of ileum	Health-related outcomes > Hospital inpatient > Summary Operations
41200#W654	CAT-MUL	486805/344(487149)	0.102997	-0.00466515	0.210621	0.0607424	LOGISTIC-BINARY	Operative procedures - main OPCS4: W65.4 Primary open reduction of fracture dislocation of joint and internal fixation NEC	Health-related outcomes > Hospital inpatient > Summary Operations
41210#H463	CAT-MUL	487086/63(487149)	-0.244119	-0.499422	0.0110016	0.0608186	LOGISTIC-BINARY	Operative procedures - secondary OPCS4: H46.3 Intubation of rectum for pressure manometry	Health-related outcomes > Hospital inpatient > Summary Operations
41210#W373	CAT-MUL	487126/23(487149)	0.403942	-0.01872	0.825891	0.0608713	LOGISTIC-BINARY	Operative procedures - secondary OPCS4: W37.3 Revision of total prosthetic replacement of hip joint using cement	Health-related outcomes > Hospital inpatient > Summary Operations
41272#J531	CAT-MUL	487067/82(487149)	0.210233	-0.00968704	0.430037	0.0609134	LOGISTIC-BINARY	Operative procedures - OPCS4: J53.1 Endoscopic ultrasound examination of bile duct and biopsy of lesion of bile duct	Health-related outcomes > Hospital inpatient > Summary Operations
41200#W219	CAT-MUL	487116/33(487149)	-0.327405	-0.670077	0.014812	0.0609372	LOGISTIC-BINARY	Operative procedures - main OPCS4: W21.9 Unspecified primary open reduction of intra-articular fracture of bone	Health-related outcomes > Hospital inpatient > Summary Operations
41200#Q163	CAT-MUL	486970/179(487149)	0.149805	-0.00687692	0.306521	0.0609613	LOGISTIC-BINARY	Operative procedures - main OPCS4: Q16.3 Microwave ablation of endometrium NEC	Health-related outcomes > Hospital inpatient > Summary Operations
41210#X396	CAT-MUL	487105/44(487149)	-0.288869	-0.59121	0.0132255	0.0609968	LOGISTIC-BINARY	Operative procedures - secondary OPCS4: X39.6 Intraocular administration of therapeutic substance	Health-related outcomes > Hospital inpatient > Summary Operations
41200#U073	CAT-MUL	486803/346(487149)	0.101891	-0.00472808	0.208464	0.0610023	LOGISTIC-BINARY	Operative procedures - main OPCS4: U07.3 Plain x-ray of chest	Health-related outcomes > Hospital inpatient > Summary Operations
41272#M088	CAT-MUL	487139/10(487149)	0.620793	-0.0296801	1.26923	0.0610683	LOGISTIC-BINARY	Operative procedures - OPCS4: M08.8 Other specified other open operations on kidney	Health-related outcomes > Hospital inpatient > Summary Operations
41200#M791	CAT-MUL	486949/200(487149)	0.133813	-0.00625972	0.273802	0.0610759	LOGISTIC-BINARY	Operative procedures - main OPCS4: M79.1 Bouginage of urethra	Health-related outcomes > Hospital inpatient > Summary Operations
25417	CONTINUOUS	42857	-0.00867332	-0.0177498	0.00040319	0.0610817	LINEAR	Mean OD in superior corona radiata on FA skeleton (left)	UK Biobank Assessment Centre > Imaging > Brain MRI > Diffusion brain MRI > dMRI skeleton
41210#W111	CAT-MUL	487138/11(487149)	0.575561	-0.0274831	1.17676	0.0611157	LOGISTIC-BINARY	Operative procedures - secondary OPCS4: W11.1 Closed osteoclasis	Health-related outcomes > Hospital inpatient > Summary Operations
20003#1140867504	CAT-MUL	486717/299(487016)	-0.110088	-0.225336	0.00511565	0.0611263	LOGISTIC-BINARY	Treatment/medication code: priadel 200mg m/r tablet	UK Biobank Assessment Centre > Verbal interview > Medications
25419	CONTINUOUS	42857	0.00852374	-0.000400789	0.0174483	0.0612138	LINEAR	Mean OD in posterior corona radiata on FA skeleton (left)	UK Biobank Assessment Centre > Imaging > Brain MRI > Diffusion brain MRI > dMRI skeleton
6151#3	CAT-MUL	482943/860(483803)	-0.0649941	-0.133059	0.0030537	0.0612297	LOGISTIC-BINARY	Fractured bone site(s): Hip	UK Biobank Assessment Centre > Touchscreen > Health and medical history > Medical conditions
41210#F113	CAT-MUL	487137/12(487149)	-0.553438	-1.13403	0.0252022	0.0612309	LOGISTIC-BINARY	Operative procedures - secondary OPCS4: F11.3 Augmentation of alveolar ridge NEC	Health-related outcomes > Hospital inpatient > Summary Operations
103030	CAT-SIN	68945	0.0290551	-0.0013713	0.0594815	0.0612455	ORDERED-LOGISTIC	Pork intake	Online follow-up > Diet by 24-hour recall > Meat/fish yesterday
131116	DATE	486961/188(487149)	0.138515	-0.00657404	0.283533	0.0612573	LOGISTIC-BINARY	Date G94 first reported (other disorders of brain in diseases classified elsewhere)	Health-related outcomes > First occurrences > Nervous system disorders
41272#T964	CAT-MUL	487081/68(487149)	0.231235	-0.0110519	0.47331	0.0612952	LOGISTIC-BINARY	Operative procedures - OPCS4: T96.4 Evacuation of seroma from soft tissue	Health-related outcomes > Hospital inpatient > Summary Operations
41200#F112	CAT-MUL	487093/56(487149)	0.256074	-0.0123337	0.52422	0.061369	LOGISTIC-BINARY	Operative procedures - main OPCS4: F11.2 Augmentation of alveolar ridge using autobone graft	Health-related outcomes > Hospital inpatient > Summary Operations
41272#E133	CAT-MUL	484009/3140(487149)	0.0336528	-0.00160746	0.0689085	0.0613812	LOGISTIC-BINARY	Operative procedures - OPCS4: E13.3 Intranasal antrostomy	Health-related outcomes > Hospital inpatient > Summary Operations
41210#B363	CAT-MUL	487130/19(487149)	-0.47988	-0.983883	0.0224762	0.0614964	LOGISTIC-BINARY	Operative procedures - secondary OPCS4: B36.3 Nipple sharing NEC	Health-related outcomes > Hospital inpatient > Summary Operations
25850	CONTINUOUS	45106	0.00805736	-0.000388523	0.0165032	0.0615107	LINEAR	Volume of grey matter in Parahippocampal Gyrus, posterior division (left)	UK Biobank Assessment Centre > Imaging > Brain MRI > T1 structural brain MRI > Regional grey matter volumes (FAST)
20003#1140875452	CAT-MUL	486948/68(487016)	0.2308	-0.0112324	0.47263	0.0615147	LOGISTIC-BINARY	Treatment/medication code: methocarbamol	UK Biobank Assessment Centre > Verbal interview > Medications
41210#Z069	CAT-MUL	487090/59(487149)	0.248718	-0.0121706	0.509333	0.0615588	LOGISTIC-BINARY	Operative procedures - secondary OPCS4: Z06.9 Spinal cord NEC	Health-related outcomes > Hospital inpatient > Summary Operations
41272#Z069	CAT-MUL	487090/59(487149)	0.248718	-0.0121706	0.509333	0.0615588	LOGISTIC-BINARY	Operative procedures - OPCS4: Z06.9 Spinal cord NEC	Health-related outcomes > Hospital inpatient > Summary Operations
26863	CONTINUOUS	45549	0.0079919	-0.000387627	0.0163714	0.0615808	LINEAR	Mean thickness of inferiorparietal (right hemisphere)	UK Biobank Assessment Centre > Imaging > Brain MRI > T1 structural brain MRI > Freesurfer desikan white
41210#U123	CAT-MUL	487040/109(487149)	0.180051	-0.00881905	0.368767	0.0615927	LOGISTIC-BINARY	Operative procedures - secondary OPCS4: U12.3 Ultrasound of kidneys	Health-related outcomes > Hospital inpatient > Summary Operations
41210#H588	CAT-MUL	487137/12(487149)	0.530557	-0.0269581	1.08558	0.0616125	LOGISTIC-BINARY	Operative procedures - secondary OPCS4: H58.8 Other specified drainage through perineal region	Health-related outcomes > Hospital inpatient > Summary Operations
22601#22133068	CAT-MUL	115560/512(116072)	-0.0847817	-0.173718	0.00412158	0.0616488	LOGISTIC-BINARY	Job coding: pharmacist, pharmacologist, pharmaceutical chemist	Online follow-up > Work environment > Employment history
22617#2213	CAT-MUL	115560/512(116072)	-0.0847817	-0.173718	0.00412158	0.0616488	LOGISTIC-BINARY	Job code - historical: Pharmacists/pharmacologists	Online follow-up > Work environment > Employment history
41200#W741	CAT-MUL	487130/19(487149)	0.434295	-0.0216817	0.889344	0.0616992	LOGISTIC-BINARY	Operative procedures - main OPCS4: W74.1 Reconstruction of multiple ligaments NEC	Health-related outcomes > Hospital inpatient > Summary Operations
41200#W121	CAT-MUL	487101/48(487149)	0.28157	-0.0138722	0.576888	0.0617169	LOGISTIC-BINARY	Operative procedures - main OPCS4: W12.1 Biosseus angulation periarticular osteotomy and internal fixation HFQ	Health-related outcomes > Hospital inpatient > Summary Operations
41272#S049	CAT-MUL	487069/80(487149)	0.212421	-0.0105574	0.43522	0.0617753	LOGISTIC-BINARY	Operative procedures - OPCS4: S04.9 Unspecified other excision of skin	Health-related outcomes > Hospital inpatient > Summary Operations
23032	INTEGER	9349	0.0195601	-0.000966108	0.0400864	0.0617994	LINEAR	L1 antigen for Human Papillomavirus type-18	Biological samples > Assay results > Blood assays > Infectious Diseases > Infectious Disease Antigens
41272#C293	CAT-MUL	486862/287(487149)	0.115062	-0.00573526	0.235824	0.0618747	LOGISTIC-BINARY	Operative procedures - OPCS4: C29.3 Occlusion of lacrimal punctum	Health-related outcomes > Hospital inpatient > Summary Operations
41272#J519	CAT-MUL	486940/209(487149)	0.131672	-0.00657809	0.269863	0.0618864	LOGISTIC-BINARY	Operative procedures - OPCS4: J51.9 Unspecified laparoscopic ultrasound examination of bile duct	Health-related outcomes > Hospital inpatient > Summary Operations
41272#J053	CAT-MUL	487051/98(487149)	0.194344	-0.00975087	0.398276	0.0618942	LOGISTIC-BINARY	Operative procedures - OPCS4: J05.3 Open wedge biopsy of lesion of liver	Health-related outcomes > Hospital inpatient > Summary Operations
41210#U355	CAT-MUL	486905/244(487149)	0.120067	-0.00601278	0.246087	0.0619115	LOGISTIC-BINARY	Operative procedures - secondary OPCS4	Health-related outcomes > Hospital inpatient > Summary Operations
41200#M712	CAT-MUL	487081/68(487149)	0.219771	-0.0110757	0.45038	0.0619222	LOGISTIC-BINARY	Operative procedures - main OPCS4: M71.2 Implantation of radioactive substance into prostate	Health-related outcomes > Hospital inpatient > Summary Operations
41210#W329	CAT-MUL	486829/320(487149)	0.106317	-0.00532316	0.217919	0.0619248	LOGISTIC-BINARY	Operative procedures - secondary OPCS4: W32.9 Unspecified other graft of bone	Health-related outcomes > Hospital inpatient > Summary Operations
41221#4	CAT-MUL	14976/1121(16097)	-0.0594576	-0.121895	0.00296266	0.0619257	LOGISTIC-BINARY	Delivery methods: Ventouse, vacuum extraction	Health-related outcomes > Hospital inpatient > Summary Maternity
41200#T601	CAT-MUL	487107/42(487149)	-0.298409	-0.611934	0.0147007	0.0619288	LOGISTIC-BINARY	Operative procedures - main OPCS4: T60.1 Re-excision of ganglion of wrist	Health-related outcomes > Hospital inpatient > Summary Operations
41210#C751	CAT-MUL	484232/2917(487149)	0.0353923	-0.00177061	0.0725523	0.0619359	LOGISTIC-BINARY	Operative procedures - secondary OPCS4: C75.1 Insertion of prosthetic replacement for lens NEC	Health-related outcomes > Hospital inpatient > Summary Operations
41200#C065	CAT-MUL	487137/12(487149)	-0.54935	-1.12742	0.0267602	0.0619795	LOGISTIC-BINARY	Operative procedures - main OPCS4: C06.5 Exploration of orbit	Health-related outcomes > Hospital inpatient > Summary Operations
41200#C131	CAT-MUL	486876/273(487149)	0.115529	-0.0058322	0.236852	0.0620316	LOGISTIC-BINARY	Operative procedures - main OPCS4: C13.1 Blepharoplasty of both eyelids	Health-related outcomes > Hospital inpatient > Summary Operations
131120	DATE	486519/630(487149)	0.075772	-0.00383135	0.155354	0.062052	LOGISTIC-BINARY	Date G96 first reported (other disorders of central nervous system)	Health-related outcomes > First occurrences > Nervous system disorders
25638	CONTINUOUS	42858	-0.00820638	-0.0168267	0.000413907	0.062061	LINEAR	Weighted-mean L3 in tract inferior longitudinal fasciculus (right)	UK Biobank Assessment Centre > Imaging > Brain MRI > Diffusion brain MRI > dMRI weighted means
41210#L918	CAT-MUL	487075/74(487149)	0.222759	-0.0113559	0.456645	0.0620725	LOGISTIC-BINARY	Operative procedures - secondary OPCS4: L91.8 Other specified other vein related operations	Health-related outcomes > Hospital inpatient > Summary Operations
41272#T223	CAT-MUL	486665/484(487149)	-0.0879019	-0.180255	0.00443071	0.0620799	LOGISTIC-BINARY	Operative procedures - OPCS4: T22.3 Primary repair of femoral hernia using sutures	Health-related outcomes > Hospital inpatient > Summary Operations
41228#8	CAT-MUL	6718/303(7021)	-0.113716	-0.233332	0.00570508	0.0621635	LOGISTIC-BINARY	Statuses of person conducting delivery: Other than above	Health-related outcomes > Hospital inpatient > Summary Maternity
41272#L275	CAT-MUL	487122/27(487149)	0.347922	-0.0178801	0.713395	0.0622109	LOGISTIC-BINARY	Operative procedures - OPCS4: L27.5 Endovascular insertion of stent graft for aortic aneurysm of bifurcation NEC	Health-related outcomes > Hospital inpatient > Summary Operations
41272#M099	CAT-MUL	487131/18(487149)	0.436406	-0.0229782	0.894306	0.0622317	LOGISTIC-BINARY	Operative procedures - OPCS4: M09.9 Unspecified therapeutic endoscopic operations on calculus of kidney	Health-related outcomes > Hospital inpatient > Summary Operations
20107#12	CAT-MUL	401200/15882(417082)	-0.0153287	-0.0314448	0.000786188	0.062282	LOGISTIC-BINARY	Illnesses of father: Severe depression	UK Biobank Assessment Centre > Touchscreen > Family history
1707-1	CAT-SIN	432581/486366	-999	-999	-999	0.0623244	MULTINOMIAL-LOGISTIC	Handedness (chirality/laterality)	UK Biobank Assessment Centre > Touchscreen > Early life factors
132566	DATE	486935/214(487149)	0.130449	-0.00675196	0.267586	0.0623296	LOGISTIC-BINARY	Date Q78 first reported (other osteochondrodysplasias)	Health-related outcomes > First occurrences > Congenital disruptions and chromosomal abnormalities
41272#W654	CAT-MUL	486773/376(487149)	0.0978658	-0.00506056	0.200757	0.0623323	LOGISTIC-BINARY	Operative procedures - OPCS4: W65.4 Primary open reduction of fracture dislocation of joint and internal fixation NEC	Health-related outcomes > Hospital inpatient > Summary Operations
41210#V486	CAT-MUL	487117/32(487149)	0.338653	-0.0177864	0.694523	0.0623823	LOGISTIC-BINARY	Operative procedures - secondary OPCS4: V48.6 Denervation of spinal facet joint of lumbar vertebra NEC	Health-related outcomes > Hospital inpatient > Summary Operations
22601#32233080	CAT-MUL	115883/189(116072)	-0.143614	-0.294677	0.00746369	0.0624213	LOGISTIC-BINARY	Job coding: speech and language therapist	Online follow-up > Work environment > Employment history
22617#3223	CAT-MUL	115883/189(116072)	-0.143614	-0.294677	0.00746369	0.0624213	LOGISTIC-BINARY	Job code - historical: Speech and language therapists	Online follow-up > Work environment > Employment history
41210#G784	CAT-MUL	486980/169(487149)	0.146993	-0.00767941	0.301596	0.0624506	LOGISTIC-BINARY	Operative procedures - secondary OPCS4: G78.4 Closure of perforation of ileum	Health-related outcomes > Hospital inpatient > Summary Operations
41272#M671	CAT-MUL	487105/44(487149)	-0.27241	-0.559336	0.0138816	0.0624591	LOGISTIC-BINARY	Operative procedures - OPCS4: M67.1 Endoscopic cryotherapy to lesion of prostate	Health-related outcomes > Hospital inpatient > Summary Operations
41210#D141	CAT-MUL	486961/188(487149)	0.137713	-0.007232	0.282572	0.0624986	LOGISTIC-BINARY	Operative procedures - secondary OPCS4: D14.1 Tympanoplasty using graft	Health-related outcomes > Hospital inpatient > Summary Operations
20004#1359	CAT-MUL	486870/146(487016)	0.163634	-0.00857259	0.335838	0.0625391	LOGISTIC-BINARY	Operation code: hysterectomy with cervical sparing	UK Biobank Assessment Centre > Verbal interview > Operations
41272#W859	CAT-MUL	487004/145(487149)	0.156221	-0.00824817	0.320577	0.0625612	LOGISTIC-BINARY	Operative procedures - OPCS4: W85.9 Unspecified therapeutic endoscopic operations on cavity of knee joint	Health-related outcomes > Hospital inpatient > Summary Operations
41272#E046	CAT-MUL	486694/455(487149)	0.0876237	-0.00461337	0.179826	0.0625627	LOGISTIC-BINARY	Operative procedures - OPCS4: E04.6 Cauterisation of turbinate of nose	Health-related outcomes > Hospital inpatient > Summary Operations
41272#D072	CAT-MUL	486840/309(487149)	0.106926	-0.00563558	0.219447	0.0625788	LOGISTIC-BINARY	Operative procedures - OPCS4: D07.2 Removal of wax from external auditory canal NEC	Health-related outcomes > Hospital inpatient > Summary Operations
40011#8094	CAT-MUL	487054/95(487149)	-0.191615	-0.393387	0.00999857	0.0625919	LOGISTIC-BINARY	Histology of cancer tumour: Basosquamous carcinoma	Health-related outcomes > Cancer register
20003#1140860356	CAT-MUL	486997/19(487016)	0.443124	-0.0238163	0.908984	0.0626167	LOGISTIC-BINARY	Treatment/medication code: beta-adalat capsule	UK Biobank Assessment Centre > Verbal interview > Medications
41248#5005	CAT-MUL	465762/69(465831)	0.221412	-0.0117714	0.454434	0.0626299	LOGISTIC-BINARY	Destinations on discharge from hospital (recoded): Transfer to other NHS provider: Medical specialty	Health-related outcomes > Hospital inpatient > Summary Administration
27272	CONTINUOUS	45549	0.0079608	-0.000420513	0.0163421	0.0626551	LINEAR	Mean thickness of inferiorparietal (right hemisphere)	UK Biobank Assessment Centre > Imaging > Brain MRI > T1 structural brain MRI > Freesurfer DKT
41272#G442	CAT-MUL	486938/211(487149)	0.127142	-0.00679775	0.260993	0.0627281	LOGISTIC-BINARY	Operative procedures - OPCS4: G44.2 Fibreoptic endoscopic removal of foreign body from upper gastrointestinal tract	Health-related outcomes > Hospital inpatient > Summary Operations
40013#1809	CAT-MUL	486581/568(487149)	0.0825144	-0.00438913	0.16941	0.0627341	LOGISTIC-BINARY	Type of cancer: ICD9: 1809 Malignant neoplasm of cervix uteri, unspecified	Health-related outcomes > Cancer register
41200#N172	CAT-MUL	487105/44(487149)	0.271296	-0.0147557	0.556643	0.0627377	LOGISTIC-BINARY	Operative procedures - main OPCS4: N17.2 Ligation of vas deferens NEC	Health-related outcomes > Hospital inpatient > Summary Operations
22601#12353009	CAT-MUL	116017/55(116072)	0.242071	-0.0133982	0.496422	0.0627381	LOGISTIC-BINARY	Job coding: recycling manager, refuse disposal manager, incinerator manager, landfill site manager	Online follow-up > Work environment > Employment history
22128	CAT-SIN	118227/360(118587)	0.0978461	-0.0052569	0.200876	0.0627861	LOGISTIC-BINARY	Doctor diagnosed emphysema	Online follow-up > Work environment > Medical information
41210#E926	CAT-MUL	487068/81(487149)	0.210654	-0.0113505	0.432478	0.0628139	LOGISTIC-BINARY	Operative procedures - secondary OPCS4: E92.6 Simple lung function exercise test	Health-related outcomes > Hospital inpatient > Summary Operations
132482	DATE	486866/283(487149)	0.11204	-0.00603306	0.230057	0.0628472	LOGISTIC-BINARY	Date Q28 first reported (other congenital malformations of circulatory system)	Health-related outcomes > First occurrences > Congenital disruptions and chromosomal abnormalities
41210#Y219	CAT-MUL	486757/392(487149)	0.0960089	-0.00516009	0.19715	0.0628479	LOGISTIC-BINARY	Operative procedures - secondary OPCS4: Y21.9 Unspecified cytology of organ NOC	Health-related outcomes > Hospital inpatient > Summary Operations
41272#Y219	CAT-MUL	486757/392(487149)	0.0960089	-0.00516009	0.19715	0.0628479	LOGISTIC-BINARY	Operative procedures - OPCS4: Y21.9 Unspecified cytology of organ NOC	Health-related outcomes > Hospital inpatient > Summary Operations
26791	CONTINUOUS	45549	-0.00801298	-0.0164562	0.000430256	0.0628727	LINEAR	Volume of caudalmiddlefrontal (left hemisphere)	UK Biobank Assessment Centre > Imaging > Brain MRI > T1 structural brain MRI > Freesurfer desikan white
41272#K233	CAT-MUL	487132/17(487149)	0.443151	-0.0244952	0.909543	0.0629302	LOGISTIC-BINARY	Operative procedures - OPCS4: K23.3 Repair of wall of heart NEC	Health-related outcomes > Hospital inpatient > Summary Operations
41272#T296	CAT-MUL	487125/24(487149)	0.398063	-0.0215895	0.817537	0.062941	LOGISTIC-BINARY	Operative procedures - OPCS4: T29.6 Plastic operations on umbilicus	Health-related outcomes > Hospital inpatient > Summary Operations
41272#W219	CAT-MUL	487110/39(487149)	-0.301097	-0.61867	0.0160774	0.0629558	LOGISTIC-BINARY	Operative procedures - OPCS4: W21.9 Unspecified primary open reduction of intra-articular fracture of bone	Health-related outcomes > Hospital inpatient > Summary Operations
130194	DATE	486004/1145(487149)	-0.0554316	-0.113867	0.00298958	0.0629633	LOGISTIC-BINARY	Date B15 first reported (acute hepatitis a)	Health-related outcomes > First occurrences > Certain infectious and parasitic diseases
20486	CAT-SIN	17955/4502(22457)	0.0312321	-0.00168842	0.0641592	0.0629782	LOGISTIC-BINARY	Contemplated self-harm in past year	Online follow-up > Mental health > Self-harm behaviours
41272#U363	CAT-MUL	487077/72(487149)	0.220384	-0.0120542	0.45263	0.0630217	LOGISTIC-BINARY	Operative procedures - OPCS4: U36.3 Single photon emission computed tomography with computed tomography NEC	Health-related outcomes > Hospital inpatient > Summary Operations
41200#G148	CAT-MUL	487103/46(487149)	0.271773	-0.0149408	0.558098	0.0630236	LOGISTIC-BINARY	Operative procedures - main OPCS4: G14.8 Other specified fibreoptic endoscopic extirpation of lesion of oesophagus	Health-related outcomes > Hospital inpatient > Summary Operations
22601#52132923	CAT-MUL	115899/173(116072)	0.13465	-0.00751704	0.27647	0.063089	LOGISTIC-BINARY	Job coding: sheet metal worker, panel beater, metal finisher, coppersmith	Online follow-up > Work environment > Employment history
22617#5213	CAT-MUL	115899/173(116072)	0.13465	-0.00751704	0.27647	0.063089	LOGISTIC-BINARY	Job code - historical: Sheet metal workers	Online follow-up > Work environment > Employment history
41272#S374	CAT-MUL	487127/22(487149)	0.404652	-0.0224318	0.830998	0.0631086	LOGISTIC-BINARY	Operative procedures - OPCS4: S37.4 Xenograft of skin NEC	Health-related outcomes > Hospital inpatient > Summary Operations
20003#1141171050	CAT-MUL	486984/32(487016)	0.336547	-0.0187487	0.691295	0.0631844	LOGISTIC-BINARY	Treatment/medication code: oxycontin 20mg m/r tablet	UK Biobank Assessment Centre > Verbal interview > Medications
41272#Y911	CAT-MUL	485295/1854(487149)	0.043805	-0.00242871	0.090032	0.0632893	LOGISTIC-BINARY	Operative procedures - OPCS4: Y91.1 Megavoltage treatment for complex radiotherapy	Health-related outcomes > Hospital inpatient > Summary Operations
41210#Y911	CAT-MUL	485295/1854(487149)	0.043805	-0.00242871	0.090032	0.0632893	LOGISTIC-BINARY	Operative procedures - secondary OPCS4: Y91.1 Megavoltage treatment for complex radiotherapy	Health-related outcomes > Hospital inpatient > Summary Operations
41272#Z974	CAT-MUL	487109/40(487149)	0.291273	-0.0163746	0.598422	0.0633064	LOGISTIC-BINARY	Operative procedures - OPCS4: Z97.4 Dorsalis pedis artery	Health-related outcomes > Hospital inpatient > Summary Operations
41210#Z974	CAT-MUL	487109/40(487149)	0.291273	-0.0163746	0.598422	0.0633064	LOGISTIC-BINARY	Operative procedures - secondary OPCS4: Z97.4 Dorsalis pedis artery	Health-related outcomes > Hospital inpatient > Summary Operations
40006#C172	CAT-MUL	487041/108(487149)	0.179786	-0.010056	0.369489	0.0633384	LOGISTIC-BINARY	Type of cancer: ICD10: C17.2 Ileum	Health-related outcomes > Cancer register
20111#12	CAT-MUL	353615/27396(381011)	0.0119204	-0.000663271	0.0245038	0.0633531	LOGISTIC-BINARY	Illnesses of siblings: Severe depression	UK Biobank Assessment Centre > Touchscreen > Family history
41272#T868	CAT-MUL	486542/607(487149)	0.0769472	-0.00429954	0.158176	0.063389	LOGISTIC-BINARY	Operative procedures - OPCS4: T86.8 Other specified sampling of lymph nodes	Health-related outcomes > Hospital inpatient > Summary Operations
41251#4001	CAT-MUL	484466/32(484498)	0.322264	-0.0183327	0.662241	0.0634288	LOGISTIC-BINARY	Sources of admission to hospital (recoded): Legal Establishment: Court, police station, prison	Health-related outcomes > Hospital inpatient > Summary Administration
40011#9823	CAT-MUL	486161/988(487149)	0.0590108	-0.00331144	0.121321	0.0634507	LOGISTIC-BINARY	Histology of cancer tumour: Chronic lymphocytic leukemia/small lymphocytic lymphoma	Health-related outcomes > Cancer register
41210#K718	CAT-MUL	487138/11(487149)	-0.564242	-1.16216	0.0304675	0.0634513	LOGISTIC-BINARY	Operative procedures - secondary OPCS4: K71.8 Other specified other operations on pericardium	Health-related outcomes > Hospital inpatient > Summary Operations
41200#X313	CAT-MUL	486955/194(487149)	0.135129	-0.00762808	0.2778	0.0634823	LOGISTIC-BINARY	Operative procedures - main OPCS4: X31.3 Intravenous injection of radiocontrast material NEC	Health-related outcomes > Hospital inpatient > Summary Operations
41272#W132	CAT-MUL	486505/644(487149)	0.0763719	-0.00430874	0.157038	0.063529	LOGISTIC-BINARY	Operative procedures - OPCS4: W13.2 Displacement osteotomy	Health-related outcomes > Hospital inpatient > Summary Operations
41272#W768	CAT-MUL	486873/276(487149)	0.11399	-0.00644716	0.234377	0.0635338	LOGISTIC-BINARY	Operative procedures - OPCS4: W76.8 Other specified other operations on ligament	Health-related outcomes > Hospital inpatient > Summary Operations
41200#A672	CAT-MUL	487120/29(487149)	0.349242	-0.0199784	0.717876	0.0635607	LOGISTIC-BINARY	Operative procedures - main OPCS4: A67.2 Release of entrapment of lateral cutaneous nerve of thigh	Health-related outcomes > Hospital inpatient > Summary Operations
5262	CONTINUOUS	107848	-0.00567849	-0.0116782	0.000321231	0.0635924	LINEAR	Intra-ocular pressure, corneal-compensated (left)	UK Biobank Assessment Centre > Physical measures > Eye measures > Intraocular pressure
41200#L602	CAT-MUL	487053/96(487149)	0.186831	-0.0107473	0.384271	0.0637391	LOGISTIC-BINARY	Operative procedures - main OPCS4: L60.2 Endarterectomy of femoral artery NEC	Health-related outcomes > Hospital inpatient > Summary Operations
41210#W091	CAT-MUL	487009/140(487149)	0.15775	-0.00907462	0.324473	0.0637521	LOGISTIC-BINARY	Operative procedures - secondary OPCS4: W09.1 Excision of lesion of bone NEC	Health-related outcomes > Hospital inpatient > Summary Operations
22617#6219	CAT-MUL	115817/255(116072)	0.114454	-0.0066306	0.235414	0.0637911	LOGISTIC-BINARY	Job code - historical: Leisure and travel service occupations n.e.c.	Online follow-up > Work environment > Employment history
41200#J423	CAT-MUL	487139/10(487149)	0.611943	-0.0348515	1.25913	0.0637913	LOGISTIC-BINARY	Operative procedures - main OPCS4: J42.3 Endoscopic retrograde removal of calculus from pancreatic duct	Health-related outcomes > Hospital inpatient > Summary Operations
41200#X654	CAT-MUL	484686/2463(487149)	0.0378383	-0.00217529	0.077847	0.0638059	LOGISTIC-BINARY	Operative procedures - main OPCS4: X65.4 Delivery of a fraction of external beam radiotherapy NEC	Health-related outcomes > Hospital inpatient > Summary Operations
20004#1597	CAT-MUL	486194/822(487016)	0.065103	-0.00375405	0.133942	0.0638297	LOGISTIC-BINARY	Operation code: skin graft	UK Biobank Assessment Centre > Verbal interview > Operations
22601#34163176	CAT-MUL	115739/333(116072)	-0.103415	-0.212839	0.0059357	0.0638871	LOGISTIC-BINARY	Job coding: arts officer, producer, director; entertainment/artists'/theatrical agent; studio manager, prompter	Online follow-up > Work environment > Employment history
22617#3416	CAT-MUL	115739/333(116072)	-0.103415	-0.212839	0.0059357	0.0638871	LOGISTIC-BINARY	Job code - historical: Arts officers, producers and directors	Online follow-up > Work environment > Employment history
131112	DATE	487125/24(487149)	0.379184	-0.0223695	0.779741	0.0638902	LOGISTIC-BINARY	Date G92 first reported (toxic encephalopathy)	Health-related outcomes > First occurrences > Nervous system disorders
101470	CAT-SIN	68955	0.0352425	-0.0020425	0.0725276	0.0638948	ORDERED-LOGISTIC	Number of crackers/crispbreads with butter/margarine	Online follow-up > Diet by 24-hour recall > Bread/pasta/rice yesterday
20004#1590	CAT-MUL	486341/675(487016)	0.072541	-0.00420539	0.149268	0.0639039	LOGISTIC-BINARY	Operation code: spinal fusion	UK Biobank Assessment Centre > Verbal interview > Operations
41229#5PW	CAT-MUL	487055/94(487149)	0.193341	-0.0113142	0.397828	0.0639764	LOGISTIC-BINARY	PCT responsible for patient data: NORTH EAST ESSEX PCT	Health-related outcomes > Hospital inpatient > Summary Administration
25825	CONTINUOUS	45106	-0.00783854	-0.0161355	0.000458464	0.0640736	LINEAR	Volume of grey matter in Lateral Occipital Cortex, superior division (right)	UK Biobank Assessment Centre > Imaging > Brain MRI > T1 structural brain MRI > Regional grey matter volumes (FAST)
41210#M141	CAT-MUL	487124/25(487149)	0.36358	-0.0218498	0.748286	0.0642363	LOGISTIC-BINARY	Operative procedures - secondary OPCS4: M14.1 Extracorporeal shock wave lithotripsy of calculus of kidney	Health-related outcomes > Hospital inpatient > Summary Operations
41210#U363	CAT-MUL	487098/51(487149)	0.261854	-0.0156156	0.53905	0.0642376	LOGISTIC-BINARY	Operative procedures - secondary OPCS4: U36.3 Single photon emission computed tomography with computed tomography NEC	Health-related outcomes > Hospital inpatient > Summary Operations
20003#1140881346	CAT-MUL	487000/16(487016)	-0.469963	-0.968265	0.0273989	0.0642425	LOGISTIC-BINARY	Treatment/medication code: glutamic acid product	UK Biobank Assessment Centre > Verbal interview > Medications
22601#21222865	CAT-MUL	115940/132(116072)	0.15363	-0.0092754	0.316181	0.0642609	LOGISTIC-BINARY	Job coding: mechanical engineer	Online follow-up > Work environment > Employment history
41200#E594	CAT-MUL	487133/16(487149)	-0.464367	-0.957098	0.0271032	0.0642669	LOGISTIC-BINARY	Operative procedures - main OPCS4: E59.4 Drainage of lung	Health-related outcomes > Hospital inpatient > Summary Operations
41272#A599	CAT-MUL	486944/205(487149)	0.131811	-0.00786331	0.271417	0.0643024	LOGISTIC-BINARY	Operative procedures - OPCS4: A59.9 Unspecified excision of peripheral nerve	Health-related outcomes > Hospital inpatient > Summary Operations
22601#81492535	CAT-MUL	115827/245(116072)	0.113154	-0.00683788	0.232949	0.0643414	LOGISTIC-BINARY	Job coding: building site foreman or supervisor	Online follow-up > Work environment > Employment history
41272#L684	CAT-MUL	487119/30(487149)	0.33998	-0.0206114	0.699871	0.0643704	LOGISTIC-BINARY	Operative procedures - OPCS4: L68.4 Repair of artery using vein graft NEC	Health-related outcomes > Hospital inpatient > Summary Operations
41210#P268	CAT-MUL	487128/21(487149)	-0.426125	-0.878517	0.0249576	0.0643939	LOGISTIC-BINARY	Operative procedures - secondary OPCS4: P26.8 Other specified introduction of supporting pessary into vagina	Health-related outcomes > Hospital inpatient > Summary Operations
26878	CONTINUOUS	45549	-0.00829057	-0.0170772	0.000496012	0.0644107	LINEAR	Mean thickness of posteriorcingulate (right hemisphere)	UK Biobank Assessment Centre > Imaging > Brain MRI > T1 structural brain MRI > Freesurfer desikan white
41200#T309	CAT-MUL	486669/480(487149)	0.0864317	-0.00518533	0.178022	0.0644127	LOGISTIC-BINARY	Operative procedures - main OPCS4: T30.9 Unspecified opening of abdomen	Health-related outcomes > Hospital inpatient > Summary Operations
41200#T278	CAT-MUL	487110/39(487149)	0.299414	-0.0179992	0.616627	0.0644134	LOGISTIC-BINARY	Operative procedures - main OPCS4: T27.8 Other specified repair of other hernia of abdominal wall	Health-related outcomes > Hospital inpatient > Summary Operations
41272#D169	CAT-MUL	487107/42(487149)	0.288129	-0.017485	0.593334	0.0644515	LOGISTIC-BINARY	Operative procedures - OPCS4: D16.9 Unspecified reconstruction of ossicular chain	Health-related outcomes > Hospital inpatient > Summary Operations
132446	DATE	486991/158(487149)	0.153195	-0.00925315	0.315575	0.064494	LOGISTIC-BINARY	Date Q07 first reported (other congenital malformations of nervous system)	Health-related outcomes > First occurrences > Congenital disruptions and chromosomal abnormalities
41200#T454	CAT-MUL	486926/223(487149)	0.125169	-0.00757958	0.257856	0.0645023	LOGISTIC-BINARY	Operative procedures - main OPCS4: T45.4 Image controlled percutaneous drainage of lesion of abdominal cavity NEC	Health-related outcomes > Hospital inpatient > Summary Operations
20003#1140868258	CAT-MUL	487004/12(487016)	0.546082	-0.032899	1.12487	0.0645027	LOGISTIC-BINARY	Treatment/medication code: aspav dispersible tablet	UK Biobank Assessment Centre > Verbal interview > Medications
22601#53212552	CAT-MUL	116020/52(116072)	0.242065	-0.0151599	0.498155	0.0645439	LOGISTIC-BINARY	Job coding: plasterer	Online follow-up > Work environment > Employment history
22617#5321	CAT-MUL	116020/52(116072)	0.242065	-0.0151599	0.498155	0.0645439	LOGISTIC-BINARY	Job code - historical: Plasterers	Online follow-up > Work environment > Employment history
41210#C231	CAT-MUL	487139/10(487149)	-0.592633	-1.22344	0.034173	0.0645473	LOGISTIC-BINARY	Operative procedures - secondary OPCS4: C23.1 Insertion of weight into upper eyelid	Health-related outcomes > Hospital inpatient > Summary Operations
41272#H131	CAT-MUL	487125/24(487149)	-0.383451	-0.790598	0.0227644	0.0645552	LOGISTIC-BINARY	Operative procedures - OPCS4: H13.1 Bypass of colon by anastomosis of ileum to colon	Health-related outcomes > Hospital inpatient > Summary Operations
22601#41313443	CAT-MUL	116042/30(116072)	-0.332978	-0.686665	0.0196052	0.0645755	LOGISTIC-BINARY	Job coding: civilian fingerprint officer	Online follow-up > Work environment > Employment history
41210#K552	CAT-MUL	487123/26(487149)	-0.360454	-0.7431	0.0214622	0.0645871	LOGISTIC-BINARY	Operative procedures - secondary OPCS4: K55.2 Open chest massage of heart	Health-related outcomes > Hospital inpatient > Summary Operations
41272#K552	CAT-MUL	487123/26(487149)	-0.360454	-0.7431	0.0214622	0.0645871	LOGISTIC-BINARY	Operative procedures - OPCS4: K55.2 Open chest massage of heart	Health-related outcomes > Hospital inpatient > Summary Operations
41272#J124	CAT-MUL	487078/71(487149)	0.217991	-0.0133403	0.449031	0.0645935	LOGISTIC-BINARY	Operative procedures - OPCS4: J12.4 Percutaneous radiofrequency ablation of lesion of liver	Health-related outcomes > Hospital inpatient > Summary Operations
26117	CONTINUOUS	68955	0.0286645	-0.00173226	0.0590612	0.0646125	ORDERED-LOGISTIC	Pork	Online follow-up > Diet by 24-hour recall > Total weight by food group yesterday
41272#K659	CAT-MUL	487044/105(487149)	0.180409	-0.0110429	0.371686	0.0646349	LOGISTIC-BINARY	Operative procedures - OPCS4: K65.9 Unspecified catheterisation of heart	Health-related outcomes > Hospital inpatient > Summary Operations
20003#1140882906	CAT-MUL	486988/28(487016)	0.350954	-0.0216718	0.722774	0.0646446	LOGISTIC-BINARY	Treatment/medication code: hydrocortisone+clotrimazole	UK Biobank Assessment Centre > Verbal interview > Medications
41272#Y538	CAT-MUL	485664/1485(487149)	0.0487316	-0.0029702	0.100425	0.0646509	LOGISTIC-BINARY	Operative procedures - OPCS4: Y53.8 Other specified approach to organ under image control	Health-related outcomes > Hospital inpatient > Summary Operations
41210#Y538	CAT-MUL	485664/1485(487149)	0.0487316	-0.0029702	0.100425	0.0646509	LOGISTIC-BINARY	Operative procedures - secondary OPCS4: Y53.8 Other specified approach to organ under image control	Health-related outcomes > Hospital inpatient > Summary Operations
41210#K654	CAT-MUL	487093/56(487149)	0.244692	-0.0150455	0.504076	0.0646558	LOGISTIC-BINARY	Operative procedures - secondary OPCS4: K65.4 Catheterisation of left side of heart via atrial transeptal puncture	Health-related outcomes > Hospital inpatient > Summary Operations
20003#1141145812	CAT-MUL	485972/1044(487016)	-0.0595235	-0.122673	0.00361354	0.0646571	LOGISTIC-BINARY	Treatment/medication code: minerals - magnesium	UK Biobank Assessment Centre > Verbal interview > Medications
41256#1933	CAT-MUL	487138/11(487149)	-0.580046	-1.19924	0.0329781	0.0647623	LOGISTIC-BINARY	Operative procedures - main OPCS3: 193.3 Myringotomy and tympanostomy : drainage, insertion of tympanostomy tube	Health-related outcomes > Hospital inpatient > Summary Operations
41200#J393	CAT-MUL	487115/34(487149)	0.323035	-0.0199851	0.665615	0.0647673	LOGISTIC-BINARY	Operative procedures - main OPCS4	Health-related outcomes > Hospital inpatient > Summary Operations
41200#W425	CAT-MUL	487112/37(487149)	0.310387	-0.0192383	0.639569	0.0647804	LOGISTIC-BINARY	Operative procedures - main OPCS4: W42.5 Revision of one component of total prosthetic replacement of knee joint NEC	Health-related outcomes > Hospital inpatient > Summary Operations
41272#F203	CAT-MUL	486689/460(487149)	0.087867	-0.00539928	0.181108	0.0647818	LOGISTIC-BINARY	Operative procedures - OPCS4: F20.3 Biopsy of lesion of gingiva	Health-related outcomes > Hospital inpatient > Summary Operations
41200#F232	CAT-MUL	487083/66(487149)	-0.229405	-0.47305	0.0140221	0.0648575	LOGISTIC-BINARY	Operative procedures - main OPCS4: F23.2 Destruction of lesion of tongue	Health-related outcomes > Hospital inpatient > Summary Operations
26000	CONTINUOUS	68955	0.00705112	-0.000437058	0.0145393	0.0649545	LINEAR	Total weight of all foods and beverages	Online follow-up > Diet by 24-hour recall > Estimated food nutrients yesterday
41272#H161	CAT-MUL	487123/26(487149)	0.35425	-0.0224063	0.729954	0.0649574	LOGISTIC-BINARY	Operative procedures - OPCS4: H16.1 Drainage of colon	Health-related outcomes > Hospital inpatient > Summary Operations
20003#1140878260	CAT-MUL	487006/10(487016)	0.586127	-0.0368877	1.20807	0.0649755	LOGISTIC-BINARY	Treatment/medication code: emulsiderm emollient lotion	UK Biobank Assessment Centre > Verbal interview > Medications
41272#U151	CAT-MUL	487058/91(487149)	0.196005	-0.0122598	0.404093	0.064986	LOGISTIC-BINARY	Operative procedures - OPCS4: U15.1 Lung perfusion scanning NEC	Health-related outcomes > Hospital inpatient > Summary Operations
41210#B084	CAT-MUL	487112/37(487149)	0.309916	-0.0194474	0.638862	0.0649975	LOGISTIC-BINARY	Operative procedures - secondary OPCS4: B08.4 Lobectomy of thyroid gland NEC	Health-related outcomes > Hospital inpatient > Summary Operations
41210#L338	CAT-MUL	487139/10(487149)	0.619145	-0.038928	1.27668	0.0650202	LOGISTIC-BINARY	Operative procedures - secondary OPCS4: L33.8 Other specified operations on aneurysm of cerebral artery	Health-related outcomes > Hospital inpatient > Summary Operations
41200#S642	CAT-MUL	487011/138(487149)	0.157914	-0.00989707	0.325608	0.065033	LOGISTIC-BINARY	Operative procedures - main OPCS4: S64.2 Chemical destruction of nail bed	Health-related outcomes > Hospital inpatient > Summary Operations
41272#Z602	CAT-MUL	486545/604(487149)	0.0772112	-0.00484187	0.159243	0.065081	LOGISTIC-BINARY	Operative procedures - OPCS4: Z60.2 Muscle of neck	Health-related outcomes > Hospital inpatient > Summary Operations
41210#Z602	CAT-MUL	486545/604(487149)	0.0772112	-0.00484187	0.159243	0.065081	LOGISTIC-BINARY	Operative procedures - secondary OPCS4: Z60.2 Muscle of neck	Health-related outcomes > Hospital inpatient > Summary Operations
131302	DATE	487046/103(487149)	0.178839	-0.0112875	0.368803	0.0651298	LOGISTIC-BINARY	Date I23 first reported (certain current complications following acute myocardial infarction)	Health-related outcomes > First occurrences > Circulatory system disorders
20003#1140909500	CAT-MUL	487001/15(487016)	0.489374	-0.0312295	1.00881	0.0651611	LOGISTIC-BINARY	Treatment/medication code: tagamet 100 tablet	UK Biobank Assessment Centre > Verbal interview > Medications
41210#W247	CAT-MUL	487137/12(487149)	-0.552913	-1.14183	0.0337484	0.0651656	LOGISTIC-BINARY	Operative procedures - secondary OPCS4	Health-related outcomes > Hospital inpatient > Summary Operations
41229#5NN	CAT-MUL	485100/2049(487149)	0.041153	-0.00258915	0.0848893	0.0651688	LOGISTIC-BINARY	PCT responsible for patient data: WESTERN CHESHIRE PCT	Health-related outcomes > Hospital inpatient > Summary Administration
41210#W331	CAT-MUL	487086/63(487149)	0.23202	-0.0147048	0.478495	0.0651771	LOGISTIC-BINARY	Operative procedures - secondary OPCS4: W33.1 Open biopsy of lesion of bone	Health-related outcomes > Hospital inpatient > Summary Operations
22601#81392812	CAT-MUL	115921/151(116072)	0.14637	-0.00938823	0.301797	0.065218	LOGISTIC-BINARY	Job coding: other assembler, routine operative	Online follow-up > Work environment > Employment history
41272#Z822	CAT-MUL	486799/350(487149)	0.100915	-0.00638336	0.208186	0.0652354	LOGISTIC-BINARY	Operative procedures - OPCS4: Z82.2 Intercarpal joint	Health-related outcomes > Hospital inpatient > Summary Operations
41210#Z822	CAT-MUL	486799/350(487149)	0.100915	-0.00638336	0.208186	0.0652354	LOGISTIC-BINARY	Operative procedures - secondary OPCS4: Z82.2 Intercarpal joint	Health-related outcomes > Hospital inpatient > Summary Operations
41210#W551	CAT-MUL	487115/34(487149)	0.326262	-0.0208687	0.673215	0.0653892	LOGISTIC-BINARY	Operative procedures - secondary OPCS4: W55.1 Primary prosthetic interposition arthroplasty of joint	Health-related outcomes > Hospital inpatient > Summary Operations
20193-3	CAT-SIN	169/513	-999	-999	-999	0.0655169	MULTINOMIAL-LOGISTIC	FI14 : alphanumeric substitution	Online follow-up > Cognitive function online > Fluid intelligence / reasoning
41272#P061	CAT-MUL	487126/23(487149)	-0.410724	-0.848471	0.0259504	0.065531	LOGISTIC-BINARY	Operative procedures - OPCS4: P06.1 Laser destruction of lesion of vulva	Health-related outcomes > Hospital inpatient > Summary Operations
22601#81392781	CAT-MUL	115937/135(116072)	0.156932	-0.0102524	0.323807	0.0655581	LOGISTIC-BINARY	Job coding: other assembler, routine operative	Online follow-up > Work environment > Employment history
20003#1140881876	CAT-MUL	487003/13(487016)	-0.517088	-1.06842	0.0325712	0.0655584	LOGISTIC-BINARY	Treatment/medication code: regaine regular strength 20mg/ml topical liquid	UK Biobank Assessment Centre > Verbal interview > Medications
26611	CONTINUOUS	45549	-0.00742494	-0.015328	0.000478102	0.0655632	LINEAR	Volume of Basal-nucleus (right hemisphere)	UK Biobank Assessment Centre > Imaging > Brain MRI > T1 structural brain MRI > Freesurfer subsegmentation
41200#C828	CAT-MUL	487035/114(487149)	0.172294	-0.0111615	0.355644	0.0655874	LOGISTIC-BINARY	Operative procedures - main OPCS4: C82.8 Other specified destruction of lesion of retina	Health-related outcomes > Hospital inpatient > Summary Operations
40006#D020	CAT-MUL	487063/86(487149)	0.195166	-0.0126999	0.402815	0.0655982	LOGISTIC-BINARY	Type of cancer: ICD10: D02.0 Larynx	Health-related outcomes > Cancer register
26685	CONTINUOUS	45549	-0.00773065	-0.0159607	0.000499367	0.0656149	LINEAR	Volume of Pc (left hemisphere)	UK Biobank Assessment Centre > Imaging > Brain MRI > T1 structural brain MRI > Freesurfer subsegmentation
22601#72123243	CAT-MUL	114479/1593(116072)	0.0482253	-0.00313356	0.0995801	0.0656802	LOGISTIC-BINARY	Job coding: customer care adviser/officer/assistant, store guide, customer relations officer/representative	Online follow-up > Work environment > Employment history
41272#U522	CAT-MUL	487122/27(487149)	0.34476	-0.0228671	0.711421	0.0657162	LOGISTIC-BINARY	Operative procedures - OPCS4: U52.2 Delivery of rehabilitation for alcohol addiction	Health-related outcomes > Hospital inpatient > Summary Operations
41200#U522	CAT-MUL	487122/27(487149)	0.34476	-0.0228671	0.711421	0.0657162	LOGISTIC-BINARY	Operative procedures - main OPCS4: U52.2 Delivery of rehabilitation for alcohol addiction	Health-related outcomes > Hospital inpatient > Summary Operations
41272#G403	CAT-MUL	487048/101(487149)	0.179694	-0.0118394	0.371022	0.0658004	LOGISTIC-BINARY	Operative procedures - OPCS4: G40.3 Pyloroplasty NEC	Health-related outcomes > Hospital inpatient > Summary Operations
41272#E939	CAT-MUL	487134/15(487149)	0.476573	-0.0312773	0.984333	0.0658914	LOGISTIC-BINARY	Operative procedures - OPCS4: E93.9 Unspecified respiratory measurements	Health-related outcomes > Hospital inpatient > Summary Operations
26858	CONTINUOUS	45549	-0.00832176	-0.0171907	0.000547206	0.0659092	LINEAR	Mean thickness of caudalanteriorcingulate (right hemisphere)	UK Biobank Assessment Centre > Imaging > Brain MRI > T1 structural brain MRI > Freesurfer desikan white
41210#W361	CAT-MUL	487057/92(487149)	0.193754	-0.0128434	0.400211	0.065955	LOGISTIC-BINARY	Operative procedures - secondary OPCS4: W36.1 Percutaneous needle biopsy of lesion of bone	Health-related outcomes > Hospital inpatient > Summary Operations
41272#Z299	CAT-MUL	487027/122(487149)	0.167894	-0.0111565	0.346818	0.0659919	LOGISTIC-BINARY	Operative procedures - OPCS4: Z29.9 Bowel NEC	Health-related outcomes > Hospital inpatient > Summary Operations
41210#Z299	CAT-MUL	487027/122(487149)	0.167894	-0.0111565	0.346818	0.0659919	LOGISTIC-BINARY	Operative procedures - secondary OPCS4: Z29.9 Bowel NEC	Health-related outcomes > Hospital inpatient > Summary Operations
20003#1140878184	CAT-MUL	486909/107(487016)	0.183849	-0.0121976	0.379816	0.0660048	LOGISTIC-BINARY	Treatment/medication code: sno-tears eye drops	UK Biobank Assessment Centre > Verbal interview > Medications
22601#52152689	CAT-MUL	116025/47(116072)	0.256886	-0.017682	0.530078	0.066058	LOGISTIC-BINARY	Job coding: welder	Online follow-up > Work environment > Employment history
41210#C466	CAT-MUL	487125/24(487149)	-0.377147	-0.7797	0.0247556	0.0660967	LOGISTIC-BINARY	Operative procedures - secondary OPCS4: C46.6 Amniotic membrane graft to cornea	Health-related outcomes > Hospital inpatient > Summary Operations
41210#Z199	CAT-MUL	487063/86(487149)	0.201953	-0.0135593	0.417341	0.0661853	LOGISTIC-BINARY	Operative procedures - secondary OPCS4: Z19.9 Eye NEC	Health-related outcomes > Hospital inpatient > Summary Operations
41272#Z199	CAT-MUL	487063/86(487149)	0.201953	-0.0135593	0.417341	0.0661853	LOGISTIC-BINARY	Operative procedures - OPCS4: Z19.9 Eye NEC	Health-related outcomes > Hospital inpatient > Summary Operations
25920	CONTINUOUS	45106	-0.00777167	-0.0160646	0.000521291	0.0662444	LINEAR	Volume of grey matter in X Cerebellum (right)	UK Biobank Assessment Centre > Imaging > Brain MRI > T1 structural brain MRI > Regional grey matter volumes (FAST)
41272#X103	CAT-MUL	487134/15(487149)	0.468053	-0.0323259	0.966529	0.0662788	LOGISTIC-BINARY	Operative procedures - OPCS4: X10.3 Disarticulation of metatarsal bones	Health-related outcomes > Hospital inpatient > Summary Operations
41272#T742	CAT-MUL	487137/12(487149)	0.545417	-0.0369981	1.12661	0.0662908	LOGISTIC-BINARY	Operative procedures - OPCS4: T74.2 Removal of prosthesis from tendon	Health-related outcomes > Hospital inpatient > Summary Operations
41200#V413	CAT-MUL	487113/36(487149)	0.312057	-0.0211971	0.644946	0.0663097	LOGISTIC-BINARY	Operative procedures - main OPCS4: V41.3 Removal of correctional instrument from spine	Health-related outcomes > Hospital inpatient > Summary Operations
41200#H013	CAT-MUL	486914/235(487149)	0.12206	-0.00825274	0.252309	0.0663125	LOGISTIC-BINARY	Operative procedures - main OPCS4: H01.3 Emergency excision of normal appendix	Health-related outcomes > Hospital inpatient > Summary Operations
40006#C251	CAT-MUL	486955/194(487149)	0.133104	-0.0090069	0.275156	0.06634	LOGISTIC-BINARY	Type of cancer: ICD10: C25.1 Body of pancreas	Health-related outcomes > Cancer register
41246#1770	CAT-MUL	466832/94(466926)	0.193456	-0.0131607	0.39992	0.0663797	LOGISTIC-BINARY	Treatment speciality of consultant (recoded): Metabolic Diseases	Health-related outcomes > Hospital inpatient > Summary Administration
41210#F281	CAT-MUL	487112/37(487149)	-0.305791	-0.632651	0.0204133	0.0664228	LOGISTIC-BINARY	Operative procedures - secondary OPCS4: F28.1 Excision of lesion of palate	Health-related outcomes > Hospital inpatient > Summary Operations
41272#C462	CAT-MUL	487080/69(487149)	0.225097	-0.0154078	0.46537	0.0664672	LOGISTIC-BINARY	Operative procedures - OPCS4: C46.2 Lamellar graft to cornea NEC	Health-related outcomes > Hospital inpatient > Summary Operations
41272#L395	CAT-MUL	487112/37(487149)	0.305072	-0.0210042	0.63062	0.0664861	LOGISTIC-BINARY	Operative procedures - OPCS4: L39.5 Percutaneous transluminal insertion of stent into subclavian artery	Health-related outcomes > Hospital inpatient > Summary Operations
41200#L632	CAT-MUL	487126/23(487149)	0.387249	-0.0267556	0.800459	0.0665042	LOGISTIC-BINARY	Operative procedures - main OPCS4: L63.2 Percutaneous transluminal embolectomy of femoral artery	Health-related outcomes > Hospital inpatient > Summary Operations
41200#S421	CAT-MUL	485569/1580(487149)	0.0459339	-0.00313798	0.0949954	0.066531	LOGISTIC-BINARY	Operative procedures - main OPCS4: S42.1 Primary suture of skin NEC	Health-related outcomes > Hospital inpatient > Summary Operations
41272#A488	CAT-MUL	487114/35(487149)	0.310353	-0.0214875	0.641612	0.0665741	LOGISTIC-BINARY	Operative procedures - OPCS4: A48.8 Other specified other operations on spinal cord	Health-related outcomes > Hospital inpatient > Summary Operations
41200#K502	CAT-MUL	487094/55(487149)	0.241945	-0.016732	0.500252	0.066579	LOGISTIC-BINARY	Operative procedures - main OPCS4: K50.2 Percutaneous transluminal coronary thrombolysis using streptokinase	Health-related outcomes > Hospital inpatient > Summary Operations
41272#K668	CAT-MUL	486343/806(487149)	0.0650798	-0.00447313	0.134615	0.066624	LOGISTIC-BINARY	Operative procedures - OPCS4: K66.8 Other specified other operations on heart	Health-related outcomes > Hospital inpatient > Summary Operations
41200#A488	CAT-MUL	487123/26(487149)	0.359336	-0.0250655	0.742841	0.0666393	LOGISTIC-BINARY	Operative procedures - main OPCS4: A48.8 Other specified other operations on spinal cord	Health-related outcomes > Hospital inpatient > Summary Operations
41200#A763	CAT-MUL	487072/77(487149)	0.20887	-0.0144713	0.43197	0.0666633	LOGISTIC-BINARY	Operative procedures - main OPCS4: A76.3 Chemical destruction of lumbar sympathetic nerve	Health-related outcomes > Hospital inpatient > Summary Operations
41272#J088	CAT-MUL	487065/84(487149)	0.206448	-0.0142705	0.427001	0.0666641	LOGISTIC-BINARY	Operative procedures - OPCS4: J08.8 Other specified therapeutic endoscopic operations on liver using laparoscope	Health-related outcomes > Hospital inpatient > Summary Operations
41200#S523	CAT-MUL	486979/170(487149)	0.146063	-0.0100883	0.302156	0.0666951	LOGISTIC-BINARY	Operative procedures - main OPCS4: S52.3 Insertion of therapeutic substance into subcutaneous tissue NEC	Health-related outcomes > Hospital inpatient > Summary Operations
20003#1140878174	CAT-MUL	486996/20(487016)	0.423132	-0.0291757	0.875207	0.0666951	LOGISTIC-BINARY	Treatment/medication code: isopto plain 0.5% eye drops	UK Biobank Assessment Centre > Verbal interview > Medications
41210#A818	CAT-MUL	487100/49(487149)	0.270047	-0.0188235	0.558592	0.066768	LOGISTIC-BINARY	Operative procedures - secondary OPCS4: A81.8 Other specified other operations on sympathetic nerve	Health-related outcomes > Hospital inpatient > Summary Operations
41200#T881	CAT-MUL	487133/16(487149)	0.462536	-0.0324783	0.956447	0.066787	LOGISTIC-BINARY	Operative procedures - main OPCS4: T88.1 Drainage of lesion of cervical lymph node	Health-related outcomes > Hospital inpatient > Summary Operations
41210#M192	CAT-MUL	487103/46(487149)	0.26797	-0.0188798	0.554333	0.0668885	LOGISTIC-BINARY	Operative procedures - secondary OPCS4: M19.2 Creation of urinary diversion to intestine NEC	Health-related outcomes > Hospital inpatient > Summary Operations
41200#S159	CAT-MUL	487050/99(487149)	0.187686	-0.0131544	0.388374	0.0669109	LOGISTIC-BINARY	Operative procedures - main OPCS4: S15.9 Unspecified other biopsy of skin	Health-related outcomes > Hospital inpatient > Summary Operations
41272#D121	CAT-MUL	487071/78(487149)	0.206589	-0.0145211	0.427482	0.0669353	LOGISTIC-BINARY	Operative procedures - OPCS4: D12.1 Obliteration of mastoid	Health-related outcomes > Hospital inpatient > Summary Operations
41200#N113	CAT-MUL	486548/601(487149)	0.072479	-0.00509258	0.15002	0.0670009	LOGISTIC-BINARY	Operative procedures - main OPCS4: N11.3 Eversion of hydrocele sac	Health-related outcomes > Hospital inpatient > Summary Operations
22601#21272684	CAT-MUL	115930/142(116072)	0.146313	-0.0104466	0.302672	0.0670025	LOGISTIC-BINARY	Job coding: production and process engineer	Online follow-up > Work environment > Employment history
41210#N034	CAT-MUL	487116/33(487149)	0.305518	-0.0219105	0.631887	0.0670174	LOGISTIC-BINARY	Operative procedures - secondary OPCS4: N03.4 Exploration of scrotum	Health-related outcomes > Hospital inpatient > Summary Operations
24380	CONTINUOUS	3251	-0.0298135	-0.0617225	0.00209546	0.0670524	LINEAR	Mean CBF in Caudate (left)	Assessment centre > Imaging > Brain MRI > Arterial spin labelling brain MRI
41200#B189	CAT-MUL	487098/51(487149)	0.264274	-0.0187354	0.546956	0.0670607	LOGISTIC-BINARY	Operative procedures - main OPCS4: B18.9 Unspecified excision of thymus gland	Health-related outcomes > Hospital inpatient > Summary Operations
41210#Z356	CAT-MUL	486966/183(487149)	0.140612	-0.00994521	0.291115	0.0671235	LOGISTIC-BINARY	Operative procedures - secondary OPCS4: Z35.6 Posterior communicating artery	Health-related outcomes > Hospital inpatient > Summary Operations
41272#Z356	CAT-MUL	486966/183(487149)	0.140612	-0.00994521	0.291115	0.0671235	LOGISTIC-BINARY	Operative procedures - OPCS4: Z35.6 Posterior communicating artery	Health-related outcomes > Hospital inpatient > Summary Operations
41210#M662	CAT-MUL	486662/487(487149)	0.0807615	-0.00571526	0.167208	0.0671362	LOGISTIC-BINARY	Operative procedures - secondary OPCS4: M66.2 Endoscopic incision of outlet of male bladder NEC	Health-related outcomes > Hospital inpatient > Summary Operations
27033	CONTINUOUS	45549	-0.00816157	-0.0168994	0.000576273	0.0671444	LINEAR	Grey-white contrast in isthmuscingulate (right hemisphere)	UK Biobank Assessment Centre > Imaging > Brain MRI > T1 structural brain MRI > Freesurfer desikan gw
41210#S521	CAT-MUL	487005/144(487149)	0.160184	-0.0113452	0.331668	0.067151	LOGISTIC-BINARY	Operative procedures - secondary OPCS4: S52.1 Insertion of steroid into subcutaneous tissue	Health-related outcomes > Hospital inpatient > Summary Operations
22601#52442947	CAT-MUL	115907/165(116072)	0.136044	-0.00974737	0.281577	0.067168	LOGISTIC-BINARY	Job coding: television or radio engineer, video engineer	Online follow-up > Work environment > Employment history
41200#C493	CAT-MUL	487128/21(487149)	0.405398	-0.0291792	0.839166	0.0672611	LOGISTIC-BINARY	Operative procedures - main OPCS4: C49.3 Radial keratotomy	Health-related outcomes > Hospital inpatient > Summary Operations
40011#8743	CAT-MUL	483464/3685(487149)	-0.0305853	-0.0633464	0.00217158	0.0672619	LOGISTIC-BINARY	Histology of cancer tumour: Superficial spreading melanoma	Health-related outcomes > Cancer register
102840	CAT-SIN	68946	-0.0431807	-0.0894616	0.00310023	0.067398	ORDERED-LOGISTIC	Blue cheese intake	Online follow-up > Diet by 24-hour recall > Milk/eggs/cheese yesterday
40013#2327	CAT-MUL	487099/50(487149)	-0.268497	-0.556455	0.019082	0.0674134	LOGISTIC-BINARY	Type of cancer: ICD9: 2327 Carcinoma in situ of skin of lower limb, including hip	Health-related outcomes > Cancer register
41272#H013	CAT-MUL	486883/266(487149)	0.11413	-0.00821885	0.236423	0.0674396	LOGISTIC-BINARY	Operative procedures - OPCS4: H01.3 Emergency excision of normal appendix	Health-related outcomes > Hospital inpatient > Summary Operations
41200#V148	CAT-MUL	487137/12(487149)	0.530095	-0.0393526	1.09672	0.0674551	LOGISTIC-BINARY	Operative procedures - main OPCS4: V14.8 Other specified excision of mandible	Health-related outcomes > Hospital inpatient > Summary Operations
41272#K502	CAT-MUL	487090/59(487149)	0.233477	-0.016943	0.483565	0.0674638	LOGISTIC-BINARY	Operative procedures - OPCS4: K50.2 Percutaneous transluminal coronary thrombolysis using streptokinase	Health-related outcomes > Hospital inpatient > Summary Operations
22601#34133167	CAT-MUL	116035/37(116072)	0.307174	-0.022459	0.635951	0.0674653	LOGISTIC-BINARY	Job coding: entertainer, comedian, acrobat, clown, juggler, performing animal trainer, puppeteer	Online follow-up > Work environment > Employment history
41272#V413	CAT-MUL	487086/63(487149)	0.235935	-0.0170704	0.488731	0.0674801	LOGISTIC-BINARY	Operative procedures - OPCS4: V41.3 Removal of correctional instrument from spine	Health-related outcomes > Hospital inpatient > Summary Operations
41256#626	CAT-MUL	487131/18(487149)	0.420558	-0.0304537	0.871446	0.0674854	LOGISTIC-BINARY	Operative procedures - main OPCS3: 626 Urethroscopy	Health-related outcomes > Hospital inpatient > Summary Operations
41200#A538	CAT-MUL	487121/28(487149)	0.357764	-0.0259482	0.741043	0.0674884	LOGISTIC-BINARY	Operative procedures - main OPCS4: A53.8 Other specified drainage of spinal canal	Health-related outcomes > Hospital inpatient > Summary Operations
27288	CONTINUOUS	45549	-0.00788602	-0.0163415	0.000569403	0.0675523	LINEAR	Mean thickness of precentral (right hemisphere)	UK Biobank Assessment Centre > Imaging > Brain MRI > T1 structural brain MRI > Freesurfer DKT
41210#Y133	CAT-MUL	486674/475(487149)	0.0851935	-0.00617827	0.176534	0.0675865	LOGISTIC-BINARY	Operative procedures - secondary OPCS4: Y13.3 Curettage of lesion of organ NOC	Health-related outcomes > Hospital inpatient > Summary Operations
41272#Y133	CAT-MUL	486674/475(487149)	0.0851935	-0.00617827	0.176534	0.0675865	LOGISTIC-BINARY	Operative procedures - OPCS4: Y13.3 Curettage of lesion of organ NOC	Health-related outcomes > Hospital inpatient > Summary Operations
20003#1140878426	CAT-MUL	487002/14(487016)	0.482287	-0.035675	0.998696	0.0676074	LOGISTIC-BINARY	Treatment/medication code: polytar emollient bath additive	UK Biobank Assessment Centre > Verbal interview > Medications
41210#S374	CAT-MUL	487128/21(487149)	0.406592	-0.029844	0.842211	0.0676344	LOGISTIC-BINARY	Operative procedures - secondary OPCS4: S37.4 Xenograft of skin NEC	Health-related outcomes > Hospital inpatient > Summary Operations
41210#C453	CAT-MUL	487137/12(487149)	-0.542846	-1.12635	0.0386101	0.0676791	LOGISTIC-BINARY	Operative procedures - secondary OPCS4: C45.3 Cauterisation of lesion of cornea	Health-related outcomes > Hospital inpatient > Summary Operations
40006#C911	CAT-MUL	486164/985(487149)	0.0581767	-0.00423685	0.120578	0.0676833	LOGISTIC-BINARY	Type of cancer: ICD10: C91.1 Chronic lymphocytic leukaemia	Health-related outcomes > Cancer register
20004#1522	CAT-MUL	484947/2069(487016)	-0.04241	-0.0879116	0.00308572	0.0677113	LOGISTIC-BINARY	Operation code: colposcopy +/- biopsy	UK Biobank Assessment Centre > Verbal interview > Operations
41200#U131	CAT-MUL	487129/20(487149)	0.410542	-0.0304216	0.850417	0.067715	LOGISTIC-BINARY	Operative procedures - main OPCS4: U13.1 Bone densitometry	Health-related outcomes > Hospital inpatient > Summary Operations
20003#1140913322	CAT-MUL	487006/10(487016)	0.604385	-0.0441568	1.25201	0.0677481	LOGISTIC-BINARY	Treatment/medication code: etidronate disodium	UK Biobank Assessment Centre > Verbal interview > Medications
24362	CONTINUOUS	3251	-0.0290692	-0.0602615	0.00212306	0.067755	LINEAR	Mean CBF in Cerebellum in grey matter (right)	Assessment centre > Imaging > Brain MRI > Arterial spin labelling brain MRI
131470	DATE	479369/7780(487149)	0.0208092	-0.00152045	0.0431372	0.0677617	LOGISTIC-BINARY	Date J33 first reported (nasal polyp)	Health-related outcomes > First occurrences > Respiratory system disorders
41210#Y598	CAT-MUL	487025/124(487149)	-0.164192	-0.340454	0.0119333	0.0677757	LOGISTIC-BINARY	Operative procedures - secondary OPCS4: Y59.8 Other specified harvest of flap of skin and fascia	Health-related outcomes > Hospital inpatient > Summary Operations
41272#Y598	CAT-MUL	487025/124(487149)	-0.164192	-0.340454	0.0119333	0.0677757	LOGISTIC-BINARY	Operative procedures - OPCS4: Y59.8 Other specified harvest of flap of skin and fascia	Health-related outcomes > Hospital inpatient > Summary Operations
20003#1140912212	CAT-MUL	486882/134(487016)	0.168053	-0.0123142	0.348386	0.067795	LOGISTIC-BINARY	Treatment/medication code: menophase tablet	UK Biobank Assessment Centre > Verbal interview > Medications
20003#1140858300	CAT-MUL	487000/16(487016)	-0.483316	-1.0032	0.0345311	0.0678017	LOGISTIC-BINARY	Treatment/medication code: ferrograd-c filmtab	UK Biobank Assessment Centre > Verbal interview > Medications
41210#L472	CAT-MUL	487125/24(487149)	0.372136	-0.0277391	0.770925	0.0678109	LOGISTIC-BINARY	Operative procedures - secondary OPCS4: L47.2 Percutaneous transluminal embolisation of visceral branch of abdominal aorta NEC	Health-related outcomes > Hospital inpatient > Summary Operations
27336	CONTINUOUS	45549	-0.00786423	-0.0163052	0.000576702	0.0678412	LINEAR	Area of G+S-cingul-Mid-Post (left hemisphere)	UK Biobank Assessment Centre > Imaging > Brain MRI > T1 structural brain MRI > Freesurfer a2009s
41272#Z677	CAT-MUL	487056/93(487149)	0.195338	-0.0144282	0.404974	0.067894	LOGISTIC-BINARY	Operative procedures - OPCS4: Z67.7 Sacrococcygeal joint	Health-related outcomes > Hospital inpatient > Summary Operations
41210#Z677	CAT-MUL	487056/93(487149)	0.195338	-0.0144282	0.404974	0.067894	LOGISTIC-BINARY	Operative procedures - secondary OPCS4: Z67.7 Sacrococcygeal joint	Health-related outcomes > Hospital inpatient > Summary Operations
41210#E253	CAT-MUL	486635/514(487149)	0.0811602	-0.00599888	0.168288	0.0679414	LOGISTIC-BINARY	Operative procedures - secondary OPCS4: E25.3 Diagnostic endoscopic examination of nasopharynx NEC	Health-related outcomes > Hospital inpatient > Summary Operations
41272#V291	CAT-MUL	487063/86(487149)	0.196353	-0.0145659	0.407093	0.0679473	LOGISTIC-BINARY	Operative procedures - OPCS4: V29.1 Primary laminectomy excision of cervical intervertebral disc	Health-related outcomes > Hospital inpatient > Summary Operations
41210#H498	CAT-MUL	487137/12(487149)	0.524293	-0.0398342	1.08637	0.0680786	LOGISTIC-BINARY	Operative procedures - secondary OPCS4: H49.8 Other specified destruction of lesion of anus	Health-related outcomes > Hospital inpatient > Summary Operations
20003#1140923272	CAT-MUL	486991/25(487016)	0.378171	-0.0282806	0.784166	0.0680872	LOGISTIC-BINARY	Treatment/medication code: co-triamterzide	UK Biobank Assessment Centre > Verbal interview > Medications
41200#J405	CAT-MUL	487018/131(487149)	0.1592	-0.0118902	0.330172	0.0680955	LOGISTIC-BINARY	Operative procedures - main OPCS4: J40.5 Endoscopic retrograde insertion of expanding covered metal stent into bile duct	Health-related outcomes > Hospital inpatient > Summary Operations
20004#1465	CAT-MUL	486357/659(487016)	-0.0722384	-0.149868	0.00537126	0.0681383	LOGISTIC-BINARY	Operation code: rectal/sigmoid resection	UK Biobank Assessment Centre > Verbal interview > Operations
25529	CONTINUOUS	42858	-0.00807704	-0.0167577	0.00060361	0.0682	LINEAR	Weighted-mean MD in tract inferior longitudinal fasciculus (left)	UK Biobank Assessment Centre > Imaging > Brain MRI > Diffusion brain MRI > dMRI weighted means
20003#2038459704	CAT-MUL	486287/729(487016)	0.0680156	-0.00509489	0.141105	0.0682017	LOGISTIC-BINARY	Treatment/medication code: carbamazepine	UK Biobank Assessment Centre > Verbal interview > Medications
41272#S361	CAT-MUL	483747/3402(487149)	-0.0313477	-0.0650564	0.00235628	0.0683303	LOGISTIC-BINARY	Operative procedures - OPCS4: S36.1 Full thickness autograft of skin to head or neck	Health-related outcomes > Hospital inpatient > Summary Operations
41200#L846	CAT-MUL	487131/18(487149)	0.434922	-0.0331882	0.902051	0.068344	LOGISTIC-BINARY	Operative procedures - main OPCS4: L84.6 Combined operations on recurrent long and short saphenous vein	Health-related outcomes > Hospital inpatient > Summary Operations
27454	CONTINUOUS	45549	0.00805045	-0.000606527	0.0167074	0.0683565	LINEAR	Mean thickness of S-front-inf (left hemisphere)	UK Biobank Assessment Centre > Imaging > Brain MRI > T1 structural brain MRI > Freesurfer a2009s
41210#E046	CAT-MUL	486806/343(487149)	0.0984403	-0.00745229	0.204286	0.0683898	LOGISTIC-BINARY	Operative procedures - secondary OPCS4: E04.6 Cauterisation of turbinate of nose	Health-related outcomes > Hospital inpatient > Summary Operations
7521	CONTINUOUS	1681	0.0449647	-0.00340747	0.093337	0.0684487	LINEAR	Trial lens spherical power (left)	Assessment centre > Eye measures > Refractometry > Refractometer 2
20003#1140864558	CAT-MUL	486981/35(487016)	0.31726	-0.0242599	0.658288	0.068458	LOGISTIC-BINARY	Treatment/medication code: capsaicin 0.075% cream	UK Biobank Assessment Centre > Verbal interview > Medications
41200#R222	CAT-MUL	486583/566(487149)	-0.0809388	-0.168022	0.00613149	0.0684753	LOGISTIC-BINARY	Operative procedures - main OPCS4: R22.2 Low vacuum delivery	Health-related outcomes > Hospital inpatient > Summary Operations
41272#W675	CAT-MUL	487021/128(487149)	-0.16348	-0.33944	0.0123647	0.0685185	LOGISTIC-BINARY	Operative procedures - OPCS4: W67.5 Remanipulation of fracture dislocation of joint	Health-related outcomes > Hospital inpatient > Summary Operations
40011#9652	CAT-MUL	487075/74(487149)	0.209075	-0.0160194	0.433893	0.0685247	LOGISTIC-BINARY	Histology of cancer tumour: Hodgkin lymphoma, mixed cellularity	Health-related outcomes > Cancer register
22617#5499	CAT-MUL	115934/138(116072)	0.156001	-0.0119704	0.32374	0.068527	LOGISTIC-BINARY	Job code - historical: Hand craft occupations n.e.c.	Online follow-up > Work environment > Employment history
41210#V394	CAT-MUL	487126/23(487149)	0.396892	-0.0304518	0.823637	0.0685343	LOGISTIC-BINARY	Operative procedures - secondary OPCS4: V39.4 Revisional posterior fusion of joint of lumbar spine NEC	Health-related outcomes > Hospital inpatient > Summary Operations
41272#Z472	CAT-MUL	482409/4740(487149)	-0.0265605	-0.0551532	0.00202869	0.0686402	LOGISTIC-BINARY	Operative procedures - OPCS4: Z47.2 Skin of temple	Health-related outcomes > Hospital inpatient > Summary Operations
41210#Z472	CAT-MUL	482409/4740(487149)	-0.0265605	-0.0551532	0.00202869	0.0686402	LOGISTIC-BINARY	Operative procedures - secondary OPCS4: Z47.2 Skin of temple	Health-related outcomes > Hospital inpatient > Summary Operations
20003#1140862060	CAT-MUL	486832/184(487016)	0.136168	-0.0104933	0.282754	0.0687292	LOGISTIC-BINARY	Treatment/medication code: ventolin 2mg tablet	UK Biobank Assessment Centre > Verbal interview > Medications
41210#M779	CAT-MUL	487025/124(487149)	0.161948	-0.0126082	0.336364	0.0688938	LOGISTIC-BINARY	Operative procedures - secondary OPCS4: M77.9 Unspecified diagnostic endoscopic examination of urethra	Health-related outcomes > Hospital inpatient > Summary Operations
41272#S648	CAT-MUL	487131/18(487149)	0.436218	-0.034512	0.905447	0.0689157	LOGISTIC-BINARY	Operative procedures - OPCS4: S64.8 Other specified extirpation of nail bed	Health-related outcomes > Hospital inpatient > Summary Operations
41200#S038	CAT-MUL	487101/48(487149)	0.278047	-0.021654	0.577619	0.0689484	LOGISTIC-BINARY	Operative procedures - main OPCS4: S03.8 Other specified plastic excision of skin of other site	Health-related outcomes > Hospital inpatient > Summary Operations
27693	CONTINUOUS	45549	-0.00803472	-0.0166946	0.000625145	0.0689905	LINEAR	Mean thickness of S-precentral-sup-part (right hemisphere)	UK Biobank Assessment Centre > Imaging > Brain MRI > T1 structural brain MRI > Freesurfer a2009s
41272#S423	CAT-MUL	486953/196(487149)	0.130262	-0.0102239	0.270665	0.0690847	LOGISTIC-BINARY	Operative procedures - OPCS4: S42.3 Secondary suture of skin NEC	Health-related outcomes > Hospital inpatient > Summary Operations
20003#1140870862	CAT-MUL	486517/499(487016)	-0.0851691	-0.177024	0.00666447	0.0691358	LOGISTIC-BINARY	Treatment/medication code: calcichew forte 2.5g chewable tablet	UK Biobank Assessment Centre > Verbal interview > Medications
41210#V332	CAT-MUL	487119/30(487149)	-0.337297	-0.701505	0.0261137	0.0691637	LOGISTIC-BINARY	Operative procedures - secondary OPCS4: V33.2 Primary fenestration excision of lumbar intervertebral disc	Health-related outcomes > Hospital inpatient > Summary Operations
41272#X299	CAT-MUL	486449/700(487149)	0.0697525	-0.00551415	0.144998	0.0692713	LOGISTIC-BINARY	Operative procedures - OPCS4: X29.9 Unspecified continuous Infusion of therapeutic substance	Health-related outcomes > Hospital inpatient > Summary Operations
40006#C320	CAT-MUL	486871/278(487149)	0.106349	-0.00842254	0.221058	0.0692725	LOGISTIC-BINARY	Type of cancer: ICD10: C32.0 Glottis	Health-related outcomes > Cancer register
41210#D108	CAT-MUL	487131/18(487149)	0.419964	-0.0337569	0.872353	0.0692879	LOGISTIC-BINARY	Operative procedures - secondary OPCS4: D10.8 Other specified exenteration of mastoid air cells	Health-related outcomes > Hospital inpatient > Summary Operations
41272#R382	CAT-MUL	487112/37(487149)	-0.316972	-0.659232	0.0250426	0.0693249	LOGISTIC-BINARY	Operative procedures - OPCS4: R38.2 Liquor volume scan	Health-related outcomes > Hospital inpatient > Summary Operations
41272#W198	CAT-MUL	485833/1316(487149)	0.0508053	-0.00402611	0.105627	0.069336	LOGISTIC-BINARY	Operative procedures - OPCS4: W19.8 Other specified primary open reduction of fracture of bone and intramedullary fixation	Health-related outcomes > Hospital inpatient > Summary Operations
41272#X374	CAT-MUL	487133/16(487149)	0.461821	-0.0373303	0.9596	0.0694237	LOGISTIC-BINARY	Operative procedures - OPCS4: X37.4 Intramuscular immunotherapy	Health-related outcomes > Hospital inpatient > Summary Operations
41210#T313	CAT-MUL	487017/132(487149)	0.160395	-0.0128163	0.333494	0.0694427	LOGISTIC-BINARY	Operative procedures - secondary OPCS4: T31.3 Excision of lesion of anterior abdominal wall NEC	Health-related outcomes > Hospital inpatient > Summary Operations
20003#1141152732	CAT-MUL	485703/1313(487016)	0.0507165	-0.00404483	0.105466	0.0694638	LOGISTIC-BINARY	Treatment/medication code: mirtazapine	UK Biobank Assessment Centre > Verbal interview > Medications
41272#Q559	CAT-MUL	486548/601(487149)	0.0783696	-0.00624786	0.16298	0.0694705	LOGISTIC-BINARY	Operative procedures - OPCS4: Q55.9 Unspecified other examination of female genital tract	Health-related outcomes > Hospital inpatient > Summary Operations
20004#1110	CAT-MUL	486903/113(487016)	0.170284	-0.0136676	0.354089	0.0695176	LOGISTIC-BINARY	Operation code: renal artery angioplasty +/- stent	UK Biobank Assessment Centre > Verbal interview > Operations
41210#V258	CAT-MUL	487089/60(487149)	0.235792	-0.0189497	0.490289	0.0695238	LOGISTIC-BINARY	Operative procedures - secondary OPCS4: V25.8 Other specified primary decompression operations on lumbar spine	Health-related outcomes > Hospital inpatient > Summary Operations
26772	CONTINUOUS	45549	-0.00793454	-0.016504	0.000634927	0.069562	LINEAR	Mean thickness of parsopercularis (left hemisphere)	UK Biobank Assessment Centre > Imaging > Brain MRI > T1 structural brain MRI > Freesurfer desikan white
40013#1723	CAT-MUL	487125/24(487149)	-0.378088	-0.786979	0.0299363	0.0695929	LOGISTIC-BINARY	Type of cancer: ICD9: 1723 Malignant melanoma of other and unspecified parts of face	Health-related outcomes > Cancer register
41210#Q014	CAT-MUL	487121/28(487149)	-0.361369	-0.75199	0.0287703	0.0696012	LOGISTIC-BINARY	Operative procedures - secondary OPCS4: Q01.4 Large loop excision of transformation zone	Health-related outcomes > Hospital inpatient > Summary Operations
22601#52322661	CAT-MUL	116011/61(116072)	0.22091	-0.0182882	0.458941	0.0696243	LOGISTIC-BINARY	Job coding: vehicle body builder, fitter or repairer	Online follow-up > Work environment > Employment history
41210#C124	CAT-MUL	486978/171(487149)	-0.141078	-0.293549	0.0112911	0.0696575	LOGISTIC-BINARY	Operative procedures - secondary OPCS4: C12.4 Curettage of lesion of eyelid	Health-related outcomes > Hospital inpatient > Summary Operations
26605	CONTINUOUS	45549	0.00804844	-0.000647023	0.0167439	0.0696577	LINEAR	Volume of Medial-nucleus (left hemisphere)	UK Biobank Assessment Centre > Imaging > Brain MRI > T1 structural brain MRI > Freesurfer subsegmentation
41272#P201	CAT-MUL	486499/650(487149)	0.0754003	-0.00606713	0.15686	0.0696615	LOGISTIC-BINARY	Operative procedures - OPCS4: P20.1 Excision of lesion of vagina	Health-related outcomes > Hospital inpatient > Summary Operations
25538	CONTINUOUS	42858	0.00777101	-0.000625603	0.0161676	0.069687	LINEAR	Weighted-mean MD in tract superior thalamic radiation (left)	UK Biobank Assessment Centre > Imaging > Brain MRI > Diffusion brain MRI > dMRI weighted means
41200#T451	CAT-MUL	487102/47(487149)	0.265404	-0.0216058	0.552016	0.0697301	LOGISTIC-BINARY	Operative procedures - main OPCS4: T45.1 Image controlled percutaneous drainage of subphrenic abscess	Health-related outcomes > Hospital inpatient > Summary Operations
26101	CONTINUOUS	68955	-0.0189541	-0.0394333	0.00152504	0.0697842	ORDERED-LOGISTIC	Legumes and pulses	Online follow-up > Diet by 24-hour recall > Total weight by food group yesterday
20003#1140911750	CAT-MUL	486914/102(487016)	0.184715	-0.0150327	0.384343	0.0698316	LOGISTIC-BINARY	Treatment/medication code: deep relief ibuprofen gel	UK Biobank Assessment Centre > Verbal interview > Medications
41210#J519	CAT-MUL	486943/206(487149)	0.128724	-0.0104756	0.267864	0.0698529	LOGISTIC-BINARY	Operative procedures - secondary OPCS4: J51.9 Unspecified laparoscopic ultrasound examination of bile duct	Health-related outcomes > Hospital inpatient > Summary Operations
41200#W161	CAT-MUL	486788/361(487149)	0.100043	-0.00813938	0.208208	0.0698841	LOGISTIC-BINARY	Operative procedures - main OPCS4: W16.1 Multiple osteotomy and internal fixation HFQ	Health-related outcomes > Hospital inpatient > Summary Operations
22601#35363269	CAT-MUL	115868/204(116072)	0.128229	-0.0104782	0.266821	0.0698842	LOGISTIC-BINARY	Job coding: import agent, export agent, shipping agent	Online follow-up > Work environment > Employment history
22617#3536	CAT-MUL	115868/204(116072)	0.128229	-0.0104782	0.266821	0.0698842	LOGISTIC-BINARY	Job code - historical: Importers, exporters	Online follow-up > Work environment > Employment history
41210#S421	CAT-MUL	485122/2027(487149)	0.0400958	-0.00326779	0.0834513	0.0699188	LOGISTIC-BINARY	Operative procedures - secondary OPCS4: S42.1 Primary suture of skin NEC	Health-related outcomes > Hospital inpatient > Summary Operations
20003#1140865668	CAT-MUL	486771/245(487016)	0.118197	-0.00965461	0.245995	0.069934	LOGISTIC-BINARY	Treatment/medication code: sulphasalazine	UK Biobank Assessment Centre > Verbal interview > Medications
41272#H321	CAT-MUL	487137/12(487149)	0.545659	-0.0451771	1.13466	0.0699353	LOGISTIC-BINARY	Operative procedures - OPCS4: H32.1 Resiting of colostomy	Health-related outcomes > Hospital inpatient > Summary Operations
41200#L701	CAT-MUL	487139/10(487149)	-0.567223	-1.18143	0.0453389	0.0699392	LOGISTIC-BINARY	Operative procedures - main OPCS4: L70.1 Open embolectomy of artery NEC	Health-related outcomes > Hospital inpatient > Summary Operations
41272#L795	CAT-MUL	486992/157(487149)	0.144401	-0.0118187	0.300521	0.0699488	LOGISTIC-BINARY	Operative procedures - OPCS4: L79.5 Removal of filter in vena cava	Health-related outcomes > Hospital inpatient > Summary Operations
130862	DATE	487069/80(487149)	0.201663	-0.0166273	0.419654	0.0700026	LOGISTIC-BINARY	Date F14 first reported (mental and behavioural disorders due to use of cocaine)	Health-related outcomes > First occurrences > Mental and behavioural disorders
41272#X428	CAT-MUL	487127/22(487149)	0.388501	-0.0323728	0.808091	0.070008	LOGISTIC-BINARY	Operative procedures - OPCS4: X42.8 Other specified placement of other apparatus for compensation for renal failure	Health-related outcomes > Hospital inpatient > Summary Operations
26060	CONTINUOUS	68955	-0.00685605	-0.0142751	0.000562988	0.0701041	LINEAR	Total nitrogen	Online follow-up > Diet by 24-hour recall > Estimated food nutrients yesterday
20004#1502	CAT-MUL	484590/2426(487016)	0.0365871	-0.00301123	0.0761784	0.0701183	LOGISTIC-BINARY	Operation code: cruciate ligament surgery	UK Biobank Assessment Centre > Verbal interview > Operations
41200#V383	CAT-MUL	486988/161(487149)	0.145448	-0.0120131	0.302828	0.0701569	LOGISTIC-BINARY	Operative procedures - main OPCS4: V38.3 Primary posterior fusion of joint of lumbar spine NEC	Health-related outcomes > Hospital inpatient > Summary Operations
130148	DATE	486647/502(487149)	0.0814194	-0.00672449	0.169532	0.0701737	LOGISTIC-BINARY	Date A87 first reported (viral meningitis)	Health-related outcomes > First occurrences > Certain infectious and parasitic diseases
130938	DATE	487088/61(487149)	0.23416	-0.0194545	0.487465	0.0701901	LOGISTIC-BINARY	Date F63 first reported (habit and impulse disorders)	Health-related outcomes > First occurrences > Mental and behavioural disorders
41247#2003	CAT-MUL	484799/2350(487149)	-0.0382266	-0.0796122	0.00314723	0.0701967	LOGISTIC-BINARY	Patient classification on admission (recoded): Day case: In day bed unit, moved to inpatient ward and retained overnight	Health-related outcomes > Hospital inpatient > Summary Administration
41272#E035	CAT-MUL	487130/19(487149)	-0.424595	-0.884722	0.0348536	0.0702666	LOGISTIC-BINARY	Operative procedures - OPCS4: E03.5 Incision of septum of nose	Health-related outcomes > Hospital inpatient > Summary Operations
20003#1140917056	CAT-MUL	486648/368(487016)	-0.0997286	-0.207735	0.00825103	0.0702962	LOGISTIC-BINARY	Treatment/medication code: kliofem tablet	UK Biobank Assessment Centre > Verbal interview > Medications
41200#H061	CAT-MUL	487039/110(487149)	-0.17459	-0.363752	0.0144293	0.0703416	LOGISTIC-BINARY	Operative procedures - main OPCS4: H06.1 Extended right hemicolectomy and end to end anastomosis	Health-related outcomes > Hospital inpatient > Summary Operations
22601#92443411	CAT-MUL	115846/226(116072)	0.127828	-0.0106463	0.266356	0.0704596	LOGISTIC-BINARY	Job coding: school mid-day assistant, dinner or school meals supervisor or assistant, lunchtime supervisor	Online follow-up > Work environment > Employment history
22617#9244	CAT-MUL	115846/226(116072)	0.127828	-0.0106463	0.266356	0.0704596	LOGISTIC-BINARY	Job code - historical: School mid-day assistants	Online follow-up > Work environment > Employment history
41272#B083	CAT-MUL	485980/1169(487149)	0.0552049	-0.00461413	0.115015	0.0704607	LOGISTIC-BINARY	Operative procedures - OPCS4: B08.3 Hemithyroidectomy	Health-related outcomes > Hospital inpatient > Summary Operations
26065	CONTINUOUS	68955	-0.0153771	-0.0320396	0.0012854	0.0704731	ORDERED-LOGISTIC	Allium vegetables	Online follow-up > Diet by 24-hour recall > Total weight by food group yesterday
20003#1140909792	CAT-MUL	486992/24(487016)	0.38011	-0.031975	0.791687	0.0704742	LOGISTIC-BINARY	Treatment/medication code: alimemazine	UK Biobank Assessment Centre > Verbal interview > Medications
25363	CONTINUOUS	42857	-0.00823548	-0.0171598	0.000688831	0.0704994	LINEAR	Mean ICVF in posterior limb of internal capsule on FA skeleton (left)	UK Biobank Assessment Centre > Imaging > Brain MRI > Diffusion brain MRI > dMRI skeleton
41210#H235	CAT-MUL	487127/22(487149)	-0.392392	-0.818085	0.0324363	0.070522	LOGISTIC-BINARY	Operative procedures - secondary OPCS4: H23.5 Endoscopic submucosal resection of lesion of lower bowel using fibreoptic sigmoidoscope	Health-related outcomes > Hospital inpatient > Summary Operations
41210#Z348	CAT-MUL	487093/56(487149)	0.243792	-0.020627	0.507911	0.0705952	LOGISTIC-BINARY	Operative procedures - secondary OPCS4: Z34.8 Specified aorta NEC	Health-related outcomes > Hospital inpatient > Summary Operations
41200#P018	CAT-MUL	487120/29(487149)	-0.352389	-0.734632	0.0294289	0.0705954	LOGISTIC-BINARY	Operative procedures - main OPCS4: P01.8 Other specified operations on clitoris	Health-related outcomes > Hospital inpatient > Summary Operations
20003#1140861928	CAT-MUL	486937/79(487016)	0.202913	-0.0171492	0.422785	0.0706093	LOGISTIC-BINARY	Treatment/medication code: bezalip-mono 400mg m/r tablet	UK Biobank Assessment Centre > Verbal interview > Medications
26087	CONTINUOUS	68955	0.0204308	-0.00172158	0.0425832	0.0706652	ORDERED-LOGISTIC	Milk-based and powdered drinks	Online follow-up > Diet by 24-hour recall > Total weight by food group yesterday
41210#Y715	CAT-MUL	487123/26(487149)	0.358031	-0.0305176	0.74583	0.0706853	LOGISTIC-BINARY	Operative procedures - secondary OPCS4: Y71.5 Failed percutaneous transluminal approach converted to open	Health-related outcomes > Hospital inpatient > Summary Operations
41272#Y715	CAT-MUL	487123/26(487149)	0.358031	-0.0305176	0.74583	0.0706853	LOGISTIC-BINARY	Operative procedures - OPCS4: Y71.5 Failed percutaneous transluminal approach converted to open	Health-related outcomes > Hospital inpatient > Summary Operations
20003#1140851072	CAT-MUL	486987/29(487016)	0.344406	-0.0292737	0.717631	0.0706915	LOGISTIC-BINARY	Treatment/medication code: dioctyl 100mg tablet	UK Biobank Assessment Centre > Verbal interview > Medications
40012#3	CAT-MUL	383134/104015(487149)	-0.00657799	-0.0137113	0.000555136	0.070699	LOGISTIC-BINARY	Behaviour of cancer tumour: Malignant, primary site	Health-related outcomes > Cancer register
20003#1140872058	CAT-MUL	486905/111(487016)	-0.177195	-0.36943	0.0149283	0.070733	LOGISTIC-BINARY	Treatment/medication code: migril tablet	UK Biobank Assessment Centre > Verbal interview > Medications
41256#434	CAT-MUL	487128/21(487149)	0.391905	-0.0333778	0.816902	0.0707432	LOGISTIC-BINARY	Operative procedures - main OPCS3: 434 Vagotomy, not elsewhere classified	Health-related outcomes > Hospital inpatient > Summary Operations
41210#R141	CAT-MUL	485668/1481(487149)	-0.0505623	-0.105411	0.00427932	0.0707678	LOGISTIC-BINARY	Operative procedures - secondary OPCS4: R14.1 Forewater rupture of amniotic membrane	Health-related outcomes > Hospital inpatient > Summary Operations
41200#W596	CAT-MUL	486935/214(487149)	0.128157	-0.0108797	0.267156	0.0707844	LOGISTIC-BINARY	Operative procedures - main OPCS4: W59.6 Revision of fusion of joint of toe	Health-related outcomes > Hospital inpatient > Summary Operations
41272#C652	CAT-MUL	486730/419(487149)	-0.0901851	-0.188036	0.00763501	0.0708029	LOGISTIC-BINARY	Operative procedures - OPCS4: C65.2 Injection of bleb	Health-related outcomes > Hospital inpatient > Summary Operations
41272#Z732	CAT-MUL	486466/683(487149)	0.0694425	-0.00590302	0.144764	0.0708095	LOGISTIC-BINARY	Operative procedures - OPCS4: Z73.2 Metacarpal NEC	Health-related outcomes > Hospital inpatient > Summary Operations
41210#Z732	CAT-MUL	486466/683(487149)	0.0694425	-0.00590302	0.144764	0.0708095	LOGISTIC-BINARY	Operative procedures - secondary OPCS4: Z73.2 Metacarpal NEC	Health-related outcomes > Hospital inpatient > Summary Operations
41200#W718	CAT-MUL	487058/91(487149)	0.191762	-0.0164417	0.399769	0.0709155	LOGISTIC-BINARY	Operative procedures - main OPCS4: W71.8 Other specified other open operations on intra-articular structure	Health-related outcomes > Hospital inpatient > Summary Operations
41272#S371	CAT-MUL	487110/39(487149)	-0.287981	-0.60074	0.0244031	0.0709537	LOGISTIC-BINARY	Operative procedures - OPCS4: S37.1 Allograft of skin to head or neck	Health-related outcomes > Hospital inpatient > Summary Operations
41200#W022	CAT-MUL	487135/14(487149)	0.4988	-0.0426681	1.04016	0.0709631	LOGISTIC-BINARY	Operative procedures - main OPCS4: W02.2 Metacarpal support operations on carpus	Health-related outcomes > Hospital inpatient > Summary Operations
41272#C512	CAT-MUL	487085/64(487149)	-0.228861	-0.477402	0.0194449	0.070967	LOGISTIC-BINARY	Operative procedures - OPCS4: C51.2 Chelation of cornea	Health-related outcomes > Hospital inpatient > Summary Operations
41272#V061	CAT-MUL	487113/36(487149)	0.298271	-0.0258134	0.621738	0.0710158	LOGISTIC-BINARY	Operative procedures - OPCS4: V06.1 Medial maxillectomy	Health-related outcomes > Hospital inpatient > Summary Operations
41272#Y524	CAT-MUL	486897/252(487149)	-0.113211	-0.236156	0.00966811	0.0710319	LOGISTIC-BINARY	Operative procedures - OPCS4: Y52.4 Peranal transrectal approach to organ	Health-related outcomes > Hospital inpatient > Summary Operations
41210#Y524	CAT-MUL	486897/252(487149)	-0.113211	-0.236156	0.00966811	0.0710319	LOGISTIC-BINARY	Operative procedures - secondary OPCS4: Y52.4 Peranal transrectal approach to organ	Health-related outcomes > Hospital inpatient > Summary Operations
41210#X322	CAT-MUL	487113/36(487149)	0.303125	-0.0262326	0.632006	0.0710689	LOGISTIC-BINARY	Operative procedures - secondary OPCS4: X32.2 Exchange of plasma (single)	Health-related outcomes > Hospital inpatient > Summary Operations
41200#W355	CAT-MUL	487125/24(487149)	-0.397042	-0.828601	0.0337405	0.0710773	LOGISTIC-BINARY	Operative procedures - main OPCS4: W35.5 Therapeutic percutaneous puncture of bone	Health-related outcomes > Hospital inpatient > Summary Operations
41200#X334	CAT-MUL	486667/482(487149)	0.0823921	-0.00710593	0.171856	0.0711221	LOGISTIC-BINARY	Operative procedures - main OPCS4: X33.4 Autologous peripheral blood stem cell transplant	Health-related outcomes > Hospital inpatient > Summary Operations
41210#Z882	CAT-MUL	487139/10(487149)	0.568193	-0.0503928	1.18375	0.0711752	LOGISTIC-BINARY	Operative procedures - secondary OPCS4	Health-related outcomes > Hospital inpatient > Summary Operations
27767	CONTINUOUS	45549	-0.0079424	-0.01657	0.000685161	0.0711814	LINEAR	Volume of S-precentral-sup-part (right hemisphere)	UK Biobank Assessment Centre > Imaging > Brain MRI > T1 structural brain MRI > Freesurfer a2009s
27661	CONTINUOUS	45549	-0.00805666	-0.0168106	0.000697298	0.0712551	LINEAR	Mean thickness of G-temporal-inf (right hemisphere)	UK Biobank Assessment Centre > Imaging > Brain MRI > T1 structural brain MRI > Freesurfer a2009s
25282	CONTINUOUS	42860	0.00813322	-0.000704183	0.0169706	0.0712633	LINEAR	Mean L2 in cingulum cingulate gyrus on FA skeleton (right)	UK Biobank Assessment Centre > Imaging > Brain MRI > Diffusion brain MRI > dMRI skeleton
41272#G074	CAT-MUL	487131/18(487149)	0.428669	-0.0375572	0.893995	0.071316	LOGISTIC-BINARY	Operative procedures - OPCS4: G07.4 Repair of rupture of oesophagus	Health-related outcomes > Hospital inpatient > Summary Operations
20003#1141184752	CAT-MUL	486945/71(487016)	-0.218942	-0.456977	0.0189424	0.0713353	LOGISTIC-BINARY	Treatment/medication code: xyzal 5mg tablet	UK Biobank Assessment Centre > Verbal interview > Medications
41210#A692	CAT-MUL	487124/25(487149)	0.365592	-0.0320379	0.762627	0.0713525	LOGISTIC-BINARY	Operative procedures - secondary OPCS4: A69.2 Revision of carpal tunnel release	Health-related outcomes > Hospital inpatient > Summary Operations
41210#B085	CAT-MUL	487001/148(487149)	-0.154724	-0.322974	0.0134413	0.0714074	LOGISTIC-BINARY	Operative procedures - secondary OPCS4: B08.5 Isthmectomy of thyroid gland	Health-related outcomes > Hospital inpatient > Summary Operations
20003#1141181220	CAT-MUL	486996/20(487016)	-0.4119	-0.860259	0.035519	0.0714419	LOGISTIC-BINARY	Treatment/medication code: ethinylestradiol	UK Biobank Assessment Centre > Verbal interview > Medications
40006#D037	CAT-MUL	486766/383(487149)	-0.0954257	-0.199198	0.00831706	0.0714527	LOGISTIC-BINARY	Type of cancer: ICD10: D03.7 Melanoma in situ of lower limb, including hip	Health-related outcomes > Cancer register
41210#Z212	CAT-MUL	487134/15(487149)	0.469253	-0.0413687	0.978969	0.0714636	LOGISTIC-BINARY	Operative procedures - secondary OPCS4: Z21.2 Middle ear	Health-related outcomes > Hospital inpatient > Summary Operations
41200#T982	CAT-MUL	487066/83(487149)	0.201321	-0.0176745	0.420138	0.0714686	LOGISTIC-BINARY	Operative procedures - main OPCS4: T98.2 Repair of recurrent ventral hernia using insert of prosthetic material	Health-related outcomes > Hospital inpatient > Summary Operations
41272#W923	CAT-MUL	487003/146(487149)	0.150564	-0.0132123	0.314237	0.0714801	LOGISTIC-BINARY	Operative procedures - OPCS4: W92.3 Examination of joint under image intensifier	Health-related outcomes > Hospital inpatient > Summary Operations
132496	DATE	487139/10(487149)	-0.588303	-1.23012	0.0500581	0.0714921	LOGISTIC-BINARY	Date Q36 first reported (cleft lip)	Health-related outcomes > First occurrences > Congenital disruptions and chromosomal abnormalities
41272#H061	CAT-MUL	487035/114(487149)	-0.170748	-0.356509	0.0148764	0.0715043	LOGISTIC-BINARY	Operative procedures - OPCS4: H06.1 Extended right hemicolectomy and end to end anastomosis	Health-related outcomes > Hospital inpatient > Summary Operations
41200#V509	CAT-MUL	487016/133(487149)	0.161852	-0.0142973	0.337901	0.0716395	LOGISTIC-BINARY	Operative procedures - main OPCS4: V50.9 Unspecified manipulation of spine	Health-related outcomes > Hospital inpatient > Summary Operations
41200#K621	CAT-MUL	485787/1362(487149)	-0.0486605	-0.101616	0.00428192	0.071665	LOGISTIC-BINARY	Operative procedures - main OPCS4: K62.1 Percutaneous transluminal ablation of pulmonary vein to left atrium conducting system	Health-related outcomes > Hospital inpatient > Summary Operations
41246#1890	CAT-MUL	466866/64(466930)	-0.230308	-0.481096	0.0201587	0.071682	LOGISTIC-BINARY	Treatment speciality of consultant (recoded): Nuclear Medicine	Health-related outcomes > Hospital inpatient > Summary Administration
41272#W819	CAT-MUL	487061/88(487149)	0.195509	-0.0173251	0.408203	0.0717001	LOGISTIC-BINARY	Operative procedures - OPCS4: W81.9 Unspecified other open operations on joint	Health-related outcomes > Hospital inpatient > Summary Operations
41210#L881	CAT-MUL	487120/29(487149)	0.348075	-0.0310193	0.726671	0.07176	LOGISTIC-BINARY	Operative procedures - secondary OPCS4: L88.1 Percutaneous transluminal laser ablation of long saphenous vein	Health-related outcomes > Hospital inpatient > Summary Operations
41272#C841	CAT-MUL	486883/266(487149)	0.112674	-0.0100032	0.235313	0.0717928	LOGISTIC-BINARY	Operative procedures - OPCS4: C84.1 Epiretinal dissection	Health-related outcomes > Hospital inpatient > Summary Operations
41272#A486	CAT-MUL	487059/90(487149)	0.192402	-0.0172937	0.401908	0.0719987	LOGISTIC-BINARY	Operative procedures - OPCS4: A48.6 Removal of neurostimulator adjacent to spinal cord	Health-related outcomes > Hospital inpatient > Summary Operations
41272#P268	CAT-MUL	487105/44(487149)	-0.287825	-0.601709	0.0255529	0.0720313	LOGISTIC-BINARY	Operative procedures - OPCS4: P26.8 Other specified introduction of supporting pessary into vagina	Health-related outcomes > Hospital inpatient > Summary Operations
41272#T594	CAT-MUL	486269/880(487149)	0.0626148	-0.00561459	0.130832	0.072036	LOGISTIC-BINARY	Operative procedures - OPCS4: T59.4 Excision of ganglion of foot	Health-related outcomes > Hospital inpatient > Summary Operations
20003#1140871776	CAT-MUL	486975/41(487016)	0.282454	-0.025506	0.590019	0.0720676	LOGISTIC-BINARY	Treatment/medication code: mst continus 10mg m/r tablet	UK Biobank Assessment Centre > Verbal interview > Medications
41272#B283	CAT-MUL	482385/4764(487149)	-0.0278532	-0.0582122	0.0025034	0.0721347	LOGISTIC-BINARY	Operative procedures - OPCS4: B28.3 Excision of lesion of breast NEC	Health-related outcomes > Hospital inpatient > Summary Operations
41272#D231	CAT-MUL	487121/28(487149)	-0.350535	-0.732788	0.0314229	0.0721794	LOGISTIC-BINARY	Operative procedures - OPCS4: D23.1 Transtympanic injection to inner ear	Health-related outcomes > Hospital inpatient > Summary Operations
20003#1140866156	CAT-MUL	487006/10(487016)	0.592841	-0.0547258	1.23737	0.0721896	LOGISTIC-BINARY	Treatment/medication code: cyclopenthiazide	UK Biobank Assessment Centre > Verbal interview > Medications
40006#D461	CAT-MUL	487128/21(487149)	0.394542	-0.0360859	0.823997	0.0722112	LOGISTIC-BINARY	Type of cancer: ICD10: D46.1 Refractory anaemia with sideroblasts	Health-related outcomes > Cancer register
22601#92423456	CAT-MUL	116053/19(116072)	0.406588	-0.0384291	0.84793	0.0722445	LOGISTIC-BINARY	Job coding: traffic warden, wheel clamper	Online follow-up > Work environment > Employment history
131968	DATE	487013/136(487149)	0.159937	-0.0145128	0.334304	0.0722804	LOGISTIC-BINARY	Date M83 first reported (adult osteomalacia)	Health-related outcomes > First occurrences > Musculoskeletal system and connective tissue disorders
25334	CONTINUOUS	42860	0.00742998	-0.000673221	0.0155332	0.0723142	LINEAR	Mean L3 in fornix cres+stria terminalis on FA skeleton (right)	UK Biobank Assessment Centre > Imaging > Brain MRI > Diffusion brain MRI > dMRI skeleton
41200#T872	CAT-MUL	485983/1166(487149)	0.0535032	-0.00485533	0.11185	0.0723225	LOGISTIC-BINARY	Operative procedures - main OPCS4: T87.2 Excision or biopsy of cervical lymph node NEC	Health-related outcomes > Hospital inpatient > Summary Operations
41272#Z555	CAT-MUL	487063/86(487149)	0.19365	-0.0176843	0.404771	0.072362	LOGISTIC-BINARY	Operative procedures - OPCS4: Z55.5 Palmaris longus	Health-related outcomes > Hospital inpatient > Summary Operations
41210#Z555	CAT-MUL	487063/86(487149)	0.19365	-0.0176843	0.404771	0.072362	LOGISTIC-BINARY	Operative procedures - secondary OPCS4: Z55.5 Palmaris longus	Health-related outcomes > Hospital inpatient > Summary Operations
41210#Y083	CAT-MUL	486937/212(487149)	0.122978	-0.0112214	0.257108	0.0724074	LOGISTIC-BINARY	Operative procedures - secondary OPCS4: Y08.3 Laser destruction of organ NOC	Health-related outcomes > Hospital inpatient > Summary Operations
41272#Y083	CAT-MUL	486937/212(487149)	0.122978	-0.0112214	0.257108	0.0724074	LOGISTIC-BINARY	Operative procedures - OPCS4: Y08.3 Laser destruction of organ NOC	Health-related outcomes > Hospital inpatient > Summary Operations
41272#W718	CAT-MUL	487008/141(487149)	0.15412	-0.0140994	0.322232	0.0724529	LOGISTIC-BINARY	Operative procedures - OPCS4: W71.8 Other specified other open operations on intra-articular structure	Health-related outcomes > Hospital inpatient > Summary Operations
41272#V405	CAT-MUL	487065/84(487149)	0.198771	-0.0182283	0.415613	0.072496	LOGISTIC-BINARY	Operative procedures - OPCS4: V40.5 Removal of instrumentation from spine	Health-related outcomes > Hospital inpatient > Summary Operations
20003#1140881414	CAT-MUL	486926/90(487016)	0.19225	-0.0176229	0.402034	0.0725335	LOGISTIC-BINARY	Treatment/medication code: gastrocote liquid	UK Biobank Assessment Centre > Verbal interview > Medications
41210#C141	CAT-MUL	486909/240(487149)	-0.117225	-0.245207	0.0107076	0.0725587	LOGISTIC-BINARY	Operative procedures - secondary OPCS4: C14.1 Flap of skin to eyelid	Health-related outcomes > Hospital inpatient > Summary Operations
41200#S028	CAT-MUL	487133/16(487149)	0.46604	-0.0430659	0.974416	0.0725915	LOGISTIC-BINARY	Operative procedures - main OPCS4: S02.8 Other specified plastic excision of skin of abdominal wall	Health-related outcomes > Hospital inpatient > Summary Operations
41210#M411	CAT-MUL	487119/30(487149)	0.3352	-0.0310107	0.701032	0.0726743	LOGISTIC-BINARY	Operative procedures - secondary OPCS4: M41.1 Open extirpation of lesion of bladder	Health-related outcomes > Hospital inpatient > Summary Operations
41272#Y258	CAT-MUL	486848/301(487149)	0.103638	-0.00956526	0.216787	0.0726865	LOGISTIC-BINARY	Operative procedures - OPCS4: Y25.8 Other specified suture of organ NOC	Health-related outcomes > Hospital inpatient > Summary Operations
41210#Y258	CAT-MUL	486848/301(487149)	0.103638	-0.00956526	0.216787	0.0726865	LOGISTIC-BINARY	Operative procedures - secondary OPCS4: Y25.8 Other specified suture of organ NOC	Health-related outcomes > Hospital inpatient > Summary Operations
41272#A673	CAT-MUL	487132/17(487149)	0.44666	-0.0415342	0.933961	0.0726934	LOGISTIC-BINARY	Operative procedures - OPCS4: A67.3 Release of entrapment of plantar digital nerve	Health-related outcomes > Hospital inpatient > Summary Operations
22601#35443245	CAT-MUL	115710/362(116072)	0.0972245	-0.00897036	0.203382	0.0726967	LOGISTIC-BINARY	Job coding: estate agent, auctioneer, land agent, letting agent	Online follow-up > Work environment > Employment history
22617#3544	CAT-MUL	115710/362(116072)	0.0972245	-0.00897036	0.203382	0.0726967	LOGISTIC-BINARY	Job code - historical: Estate agents, auctioneers	Online follow-up > Work environment > Employment history
41200#X385	CAT-MUL	486837/312(487149)	-0.10399	-0.217578	0.00955721	0.0727037	LOGISTIC-BINARY	Operative procedures - main OPCS4: X38.5 Subcutaneous immunotherapy	Health-related outcomes > Hospital inpatient > Summary Operations
131466	DATE	480169/6980(487149)	0.0219084	-0.00202029	0.0458353	0.0727246	LOGISTIC-BINARY	Date J31 first reported (chronic rhinitis, nasopharyngitis and pharyngitis)	Health-related outcomes > First occurrences > Respiratory system disorders
20004#1550	CAT-MUL	486940/76(487016)	0.202109	-0.0188315	0.422802	0.0728338	LOGISTIC-BINARY	Operation code: defibrillator/icd insertion	UK Biobank Assessment Centre > Verbal interview > Operations
41272#T053	CAT-MUL	487130/19(487149)	0.411656	-0.038602	0.860911	0.0728582	LOGISTIC-BINARY	Operative procedures - OPCS4: T05.3 Repair of chest wall NEC	Health-related outcomes > Hospital inpatient > Summary Operations
41210#S066	CAT-MUL	486439/710(487149)	-0.0670853	-0.140407	0.00621594	0.0728911	LOGISTIC-BINARY	Operative procedures - secondary OPCS4: S06.6 Re-excision of skin margins of head or neck	Health-related outcomes > Hospital inpatient > Summary Operations
41272#H238	CAT-MUL	486844/305(487149)	0.102936	-0.00959588	0.215417	0.0729342	LOGISTIC-BINARY	Operative procedures - OPCS4: H23.8 Other specified endoscopic extirpation of lesion of lower bowel using fibreoptic sigmoidoscope	Health-related outcomes > Hospital inpatient > Summary Operations
41272#C808	CAT-MUL	487029/120(487149)	0.166246	-0.0155115	0.347897	0.0729379	LOGISTIC-BINARY	Operative procedures - OPCS4: C80.8 Other specified operations on retinal membrane	Health-related outcomes > Hospital inpatient > Summary Operations
40011#8811	CAT-MUL	487108/41(487149)	-0.281489	-0.589464	0.0259572	0.072978	LOGISTIC-BINARY	Histology of cancer tumour: Fibromyxosarcoma	Health-related outcomes > Cancer register
41200#X355	CAT-MUL	486903/246(487149)	0.115772	-0.0108195	0.242301	0.0729897	LOGISTIC-BINARY	Operative procedures - main OPCS4: X35.5 Intravenous injection of antimicrobial therapy	Health-related outcomes > Hospital inpatient > Summary Operations
41272#B229	CAT-MUL	487139/10(487149)	0.580532	-0.0546325	1.21422	0.0730179	LOGISTIC-BINARY	Operative procedures - OPCS4: B22.9 Unspecified excision of adrenal gland	Health-related outcomes > Hospital inpatient > Summary Operations
22601#12253173	CAT-MUL	115823/249(116072)	-0.115449	-0.24172	0.0107222	0.0730199	LOGISTIC-BINARY	Job coding: manager of theatre, cinema, museum	Online follow-up > Work environment > Employment history
41200#J088	CAT-MUL	487091/58(487149)	0.24334	-0.0228479	0.509225	0.0730229	LOGISTIC-BINARY	Operative procedures - main OPCS4: J08.8 Other specified therapeutic endoscopic operations on liver using laparoscope	Health-related outcomes > Hospital inpatient > Summary Operations
41210#T648	CAT-MUL	487054/95(487149)	0.190812	-0.0179058	0.399431	0.0730932	LOGISTIC-BINARY	Operative procedures - secondary OPCS4: T64.8 Other specified transposition of tendon	Health-related outcomes > Hospital inpatient > Summary Operations
41272#C518	CAT-MUL	487064/85(487149)	0.196418	-0.0184742	0.411117	0.0730932	LOGISTIC-BINARY	Operative procedures - OPCS4: C51.8 Other specified other operations on cornea	Health-related outcomes > Hospital inpatient > Summary Operations
41200#T962	CAT-MUL	485586/1563(487149)	0.0462498	-0.00434079	0.0968321	0.0731289	LOGISTIC-BINARY	Operative procedures - main OPCS4: T96.2 Excision of lesion of soft tissue NEC	Health-related outcomes > Hospital inpatient > Summary Operations
20003#1140909354	CAT-MUL	486933/83(487016)	0.199004	-0.018749	0.416607	0.0731644	LOGISTIC-BINARY	Treatment/medication code: motifene 75mg e/c+m/r capsule	UK Biobank Assessment Centre > Verbal interview > Medications
41272#T556	CAT-MUL	487074/75(487149)	0.207027	-0.0195568	0.433361	0.0731692	LOGISTIC-BINARY	Operative procedures - OPCS4: T55.6 Release fasciotomy of leg NEC	Health-related outcomes > Hospital inpatient > Summary Operations
24012	CONTINUOUS	480034	0.00261118	-0.000245425	0.00546778	0.0732012	LINEAR	Inverse distance to the nearest major road	Additional exposures > Local environment > Residential air pollution
41200#K654	CAT-MUL	487136/13(487149)	0.500238	-0.0475549	1.0468	0.0732339	LOGISTIC-BINARY	Operative procedures - main OPCS4: K65.4 Catheterisation of left side of heart via atrial transeptal puncture	Health-related outcomes > Hospital inpatient > Summary Operations
22133	CAT-SIN	118075/512(118587)	0.0803427	-0.00758818	0.168225	0.0732394	LOGISTIC-BINARY	Doctor diagnosed sarcoidosis	Online follow-up > Work environment > Medical information
41272#T778	CAT-MUL	487123/26(487149)	0.358579	-0.0339864	0.750672	0.0732504	LOGISTIC-BINARY	Operative procedures - OPCS4: T77.8 Other specified excision of muscle	Health-related outcomes > Hospital inpatient > Summary Operations
41272#P223	CAT-MUL	487129/20(487149)	0.422279	-0.0399731	0.884089	0.073251	LOGISTIC-BINARY	Operative procedures - OPCS4: P22.3 Posterior colporrhaphy and amputation of cervix uteri NEC	Health-related outcomes > Hospital inpatient > Summary Operations
41200#W338	CAT-MUL	487090/59(487149)	0.234388	-0.0222791	0.490662	0.0732666	LOGISTIC-BINARY	Operative procedures - main OPCS4: W33.8 Other specified other open operations on bone	Health-related outcomes > Hospital inpatient > Summary Operations
20003#1140876006	CAT-MUL	486932/84(487016)	0.202236	-0.0191383	0.423499	0.0732945	LOGISTIC-BINARY	Treatment/medication code: polyvinyl alcohol 1% eye drops	UK Biobank Assessment Centre > Verbal interview > Medications
41200#E634	CAT-MUL	486956/193(487149)	0.130104	-0.0123502	0.272487	0.0733759	LOGISTIC-BINARY	Operative procedures - main OPCS4	Health-related outcomes > Hospital inpatient > Summary Operations
41200#T703	CAT-MUL	487058/91(487149)	0.189773	-0.0180719	0.397406	0.0733821	LOGISTIC-BINARY	Operative procedures - main OPCS4: T70.3 Adjustment to muscle origin of tendon	Health-related outcomes > Hospital inpatient > Summary Operations
131818	DATE	487057/92(487149)	0.190082	-0.0180805	0.398097	0.0733975	LOGISTIC-BINARY	Date L88 first reported (pyoderma gangrenosum)	Health-related outcomes > First occurrences > Skin and subcutaneous tissue disorders
41200#X142	CAT-MUL	487094/55(487149)	0.254149	-0.0241624	0.532405	0.0734508	LOGISTIC-BINARY	Operative procedures - main OPCS4: X14.2 Anterior exenteration of pelvis	Health-related outcomes > Hospital inpatient > Summary Operations
20003#1140909874	CAT-MUL	486461/555(487016)	0.0797056	-0.00758115	0.16698	0.0734736	LOGISTIC-BINARY	Treatment/medication code: vitamin b6 preparation	UK Biobank Assessment Centre > Verbal interview > Medications
41272#K471	CAT-MUL	487111/38(487149)	0.283343	-0.027115	0.593492	0.0735008	LOGISTIC-BINARY	Operative procedures - OPCS4: K47.1 Endarterectomy of coronary artery	Health-related outcomes > Hospital inpatient > Summary Operations
41210#K471	CAT-MUL	487111/38(487149)	0.283343	-0.027115	0.593492	0.0735008	LOGISTIC-BINARY	Operative procedures - secondary OPCS4: K47.1 Endarterectomy of coronary artery	Health-related outcomes > Hospital inpatient > Summary Operations
20003#1140866026	CAT-MUL	486761/255(487016)	0.111643	-0.0106563	0.23388	0.0735114	LOGISTIC-BINARY	Treatment/medication code: creon e/c granules in capsule	UK Biobank Assessment Centre > Verbal interview > Medications
41200#C253	CAT-MUL	486203/946(487149)	0.059918	-0.0057344	0.125561	0.073621	LOGISTIC-BINARY	Operative procedures - main OPCS4: C25.3 Dacryocystorhinostomy and insertion of tube HFQ	Health-related outcomes > Hospital inpatient > Summary Operations
41200#J124	CAT-MUL	487083/66(487149)	0.218618	-0.0210827	0.458003	0.0736604	LOGISTIC-BINARY	Operative procedures - main OPCS4: J12.4 Percutaneous radiofrequency ablation of lesion of liver	Health-related outcomes > Hospital inpatient > Summary Operations
41200#F441	CAT-MUL	486979/170(487149)	0.136894	-0.0131741	0.286866	0.0737004	LOGISTIC-BINARY	Operative procedures - main OPCS4: F44.1 Total excision of parotid gland	Health-related outcomes > Hospital inpatient > Summary Operations
20084#482	CAT-MUL	68659/296(68955)	0.108509	-0.0104222	0.227423	0.0737106	LOGISTIC-BINARY	Vitamin and/or mineral supplement use: Chromium	Online follow-up > Diet by 24-hour recall > Vitamin/mineral supplements yesterday
24479	CONTINUOUS	40474	0.00865979	-0.000831872	0.0181514	0.0737445	LINEAR	Median magnetic susceptibility in accumbens (left)	Assessment centre > Imaging > Brain MRI > Susceptibility weighted brain MRI
41210#T373	CAT-MUL	487109/40(487149)	0.291483	-0.0281783	0.610784	0.0737513	LOGISTIC-BINARY	Operative procedures - secondary OPCS4: T37.3 Biopsy of lesion of mesentery of small intestine	Health-related outcomes > Hospital inpatient > Summary Operations
41200#W253	CAT-MUL	487002/147(487149)	-0.151731	-0.318103	0.0145307	0.0737582	LOGISTIC-BINARY	Operative procedures - main OPCS4: W25.3 Remanipulation of fracture of bone and external fixation HFQ	Health-related outcomes > Hospital inpatient > Summary Operations
41272#X142	CAT-MUL	487090/59(487149)	0.244612	-0.0236868	0.512856	0.0739163	LOGISTIC-BINARY	Operative procedures - OPCS4: X14.2 Anterior exenteration of pelvis	Health-related outcomes > Hospital inpatient > Summary Operations
20003#1140865608	CAT-MUL	486997/19(487016)	0.425483	-0.0416302	0.891673	0.0739547	LOGISTIC-BINARY	Treatment/medication code: famotidine	UK Biobank Assessment Centre > Verbal interview > Medications
41210#Y208	CAT-MUL	486249/900(487149)	0.0607267	-0.00591158	0.127351	0.0740515	LOGISTIC-BINARY	Operative procedures - secondary OPCS4: Y20.8 Other specified biopsy of organ NOC	Health-related outcomes > Hospital inpatient > Summary Operations
41272#Y208	CAT-MUL	486249/900(487149)	0.0607267	-0.00591158	0.127351	0.0740515	LOGISTIC-BINARY	Operative procedures - OPCS4: Y20.8 Other specified biopsy of organ NOC	Health-related outcomes > Hospital inpatient > Summary Operations
41272#M475	CAT-MUL	486932/217(487149)	0.119669	-0.0116803	0.250945	0.0740669	LOGISTIC-BINARY	Operative procedures - OPCS4: M47.5 Maintenance of urethral catheter in bladder	Health-related outcomes > Hospital inpatient > Summary Operations
41272#C068	CAT-MUL	487137/12(487149)	0.52028	-0.0511534	1.09052	0.0740688	LOGISTIC-BINARY	Operative procedures - OPCS4: C06.8 Other specified incision of orbit	Health-related outcomes > Hospital inpatient > Summary Operations
41200#H101	CAT-MUL	487038/111(487149)	0.171269	-0.0167655	0.359176	0.0741294	LOGISTIC-BINARY	Operative procedures - main OPCS4: H10.1 Sigmoid colectomy and end to end anastomosis of ileum to rectum	Health-related outcomes > Hospital inpatient > Summary Operations
41210#E281	CAT-MUL	487129/20(487149)	0.397431	-0.0391971	0.833128	0.0741412	LOGISTIC-BINARY	Operative procedures - secondary OPCS4: E28.1 Cricopharyngeal myotomy	Health-related outcomes > Hospital inpatient > Summary Operations
132456	DATE	486838/311(487149)	0.103191	-0.0101335	0.216478	0.0742595	LOGISTIC-BINARY	Date Q14 first reported (congenital malformations of posterior segment of eye)	Health-related outcomes > First occurrences > Congenital disruptions and chromosomal abnormalities
41200#E042	CAT-MUL	486701/448(487149)	0.0851119	-0.00837686	0.178563	0.0743078	LOGISTIC-BINARY	Operative procedures - main OPCS4: E04.2 Excision of turbinate of nose NEC	Health-related outcomes > Hospital inpatient > Summary Operations
20244	CAT-SIN	3647/112295(115942)	0.03044	-0.00298805	0.0638786	0.0743412	LOGISTIC-BINARY	Pairs matching completion status	Online follow-up > Cognitive function online > Pairs matching
41210#P231	CAT-MUL	486915/234(487149)	0.123387	-0.0121541	0.258922	0.0743791	LOGISTIC-BINARY	Operative procedures - secondary OPCS4: P23.1 Anterior and posterior colporrhaphy NEC	Health-related outcomes > Hospital inpatient > Summary Operations
41272#C866	CAT-MUL	486735/414(487149)	-0.0879395	-0.184582	0.00866805	0.0744498	LOGISTIC-BINARY	Operative procedures - OPCS4: C86.6 Examination of eye under anaesthetic	Health-related outcomes > Hospital inpatient > Summary Operations
22601#91492841	CAT-MUL	116049/23(116072)	0.353624	-0.036489	0.740393	0.0744551	LOGISTIC-BINARY	Job coding: storesman, warehouseman, porter	Online follow-up > Work environment > Employment history
41272#V338	CAT-MUL	486815/334(487149)	0.0989463	-0.00980038	0.207646	0.0744671	LOGISTIC-BINARY	Operative procedures - OPCS4: V33.8 Other specified primary excision of lumbar intervertebral disc	Health-related outcomes > Hospital inpatient > Summary Operations
41200#W101	CAT-MUL	487137/12(487149)	0.524878	-0.0526844	1.1007	0.0744851	LOGISTIC-BINARY	Operative procedures - main OPCS4: W10.1 Open osteoclasis and angular correction and internal fixation HFQ	Health-related outcomes > Hospital inpatient > Summary Operations
41272#M582	CAT-MUL	486971/178(487149)	0.140944	-0.013996	0.295849	0.0745637	LOGISTIC-BINARY	Operative procedures - OPCS4: M58.2 Dilation of outlet of female bladder	Health-related outcomes > Hospital inpatient > Summary Operations
20088#333	CAT-MUL	66761/2194(68955)	-0.0394546	-0.0828289	0.00390794	0.0745677	LOGISTIC-BINARY	Types of spreads/sauces consumed: Cream	Online follow-up > Diet by 24-hour recall > Spreads/sauces/cooking oils yesterday
26154	CONTINUOUS	66761/2194(68955)	-0.0394052	-0.0827252	0.00390305	0.0745677	LOGISTIC-BINARY	Cream	Online follow-up > Diet by 24-hour recall > Total weight by food group yesterday
41272#N101	CAT-MUL	487030/119(487149)	0.157375	-0.015733	0.330243	0.0745777	LOGISTIC-BINARY	Operative procedures - OPCS4: N10.1 Insertion of prosthetic replacement for testis	Health-related outcomes > Hospital inpatient > Summary Operations
41272#H608	CAT-MUL	487119/30(487149)	0.318353	-0.0318846	0.667969	0.0745802	LOGISTIC-BINARY	Operative procedures - OPCS4: H60.8 Other specified other operations on pilonidal sinus	Health-related outcomes > Hospital inpatient > Summary Operations
41210#O192	CAT-MUL	486988/161(487149)	0.142222	-0.0141698	0.298508	0.0745892	LOGISTIC-BINARY	Operative procedures - secondary OPCS4: O19.2 Endoscopic excision of infrapatellar fat pad	Health-related outcomes > Hospital inpatient > Summary Operations
41200#U221	CAT-MUL	486824/325(487149)	0.100817	-0.0100533	0.211636	0.0746414	LOGISTIC-BINARY	Operative procedures - main OPCS4: U22.1 Electroencephalograph telemetry	Health-related outcomes > Hospital inpatient > Summary Operations
6034	CAT-SIN	66699/8054(74753)	-0.0220785	-0.0463558	0.00219504	0.0746495	LOGISTIC-BINARY	Target heart rate achieved	UK Biobank Assessment Centre > Physical measures > ECG during exercise
22601#52322935	CAT-MUL	115953/119(116072)	0.155599	-0.0157697	0.326412	0.0746771	LOGISTIC-BINARY	Job coding: vehicle body builder, coach builder, panel beater	Online follow-up > Work environment > Employment history
41200#Q103	CAT-MUL	482409/4740(487149)	0.0277164	-0.00276145	0.0581939	0.0746836	LOGISTIC-BINARY	Operative procedures - main OPCS4: Q10.3 Dilation of cervix uteri and curettage of uterus NEC	Health-related outcomes > Hospital inpatient > Summary Operations
41272#V262	CAT-MUL	487118/31(487149)	0.323355	-0.0324861	0.678624	0.0746905	LOGISTIC-BINARY	Operative procedures - OPCS4: V26.2 Revisional extended decompression of lumbar spine NEC	Health-related outcomes > Hospital inpatient > Summary Operations
41200#S121	CAT-MUL	487139/10(487149)	0.571566	-0.0591605	1.19709	0.0746935	LOGISTIC-BINARY	Operative procedures - main OPCS4: S12.1 Ultraviolet A light therapy to skin	Health-related outcomes > Hospital inpatient > Summary Operations
41272#S121	CAT-MUL	487139/10(487149)	0.571566	-0.0591605	1.19709	0.0746935	LOGISTIC-BINARY	Operative procedures - OPCS4: S12.1 Ultraviolet A light therapy to skin	Health-related outcomes > Hospital inpatient > Summary Operations
41272#Y604	CAT-MUL	487122/27(487149)	0.356772	-0.0357386	0.748941	0.0747128	LOGISTIC-BINARY	Operative procedures - OPCS4: Y60.4 Harvest of fascia from abdominal wall NEC	Health-related outcomes > Hospital inpatient > Summary Operations
41210#Y604	CAT-MUL	487122/27(487149)	0.356772	-0.0357386	0.748941	0.0747128	LOGISTIC-BINARY	Operative procedures - secondary OPCS4: Y60.4 Harvest of fascia from abdominal wall NEC	Health-related outcomes > Hospital inpatient > Summary Operations
22617#5322	CAT-MUL	116012/60(116072)	0.220139	-0.0225389	0.461643	0.0747322	LOGISTIC-BINARY	Job code - historical: Floorers and wall tilers	Online follow-up > Work environment > Employment history
41250#3001	CAT-MUL	484167/21(484188)	0.395617	-0.0399081	0.830451	0.0747459	LOGISTIC-BINARY	Methods of discharge from hospital (recoded): Patient death: Post-mortem performed	Health-related outcomes > Hospital inpatient > Summary Administration
24403	CONTINUOUS	3251	0.0295912	-0.00296479	0.0621472	0.0748198	LINEAR	Mean ATT in cerebrum in white matter (right)	Assessment centre > Imaging > Brain MRI > Arterial spin labelling brain MRI
41253#58	CAT-MUL	486479/670(487149)	-0.0696257	-0.146246	0.00695223	0.0748205	LOGISTIC-BINARY	Inpatient record format	Health-related outcomes > Hospital inpatient > Summary Administration
41200#F134	CAT-MUL	487137/12(487149)	0.512177	-0.0521974	1.07456	0.0748358	LOGISTIC-BINARY	Operative procedures - main OPCS4: F13.4 Restoration of part of tooth using inlay NEC	Health-related outcomes > Hospital inpatient > Summary Operations
41272#L192	CAT-MUL	487090/59(487149)	0.231358	-0.0233706	0.485822	0.0749056	LOGISTIC-BINARY	Operative procedures - OPCS4: L19.2 Replacement of aneurysmal segment of thoracic aorta by anastomosis of aorta to aorta NEC	Health-related outcomes > Hospital inpatient > Summary Operations
41272#D041	CAT-MUL	487136/13(487149)	-0.503728	-1.05967	0.0493589	0.074917	LOGISTIC-BINARY	Operative procedures - OPCS4: D04.1 Drainage of haematoma of external ear	Health-related outcomes > Hospital inpatient > Summary Operations
22617#5233	CAT-MUL	116005/67(116072)	0.206131	-0.0212282	0.432498	0.074954	LOGISTIC-BINARY	Job code - historical: Auto electricians	Online follow-up > Work environment > Employment history
41200#T438	CAT-MUL	486991/158(487149)	0.141057	-0.0142752	0.296285	0.0749986	LOGISTIC-BINARY	Operative procedures - main OPCS4: T43.8 Other specified diagnostic endoscopic examination of peritoneum	Health-related outcomes > Hospital inpatient > Summary Operations
41210#Z537	CAT-MUL	487137/12(487149)	0.513077	-0.0527787	1.07654	0.0750281	LOGISTIC-BINARY	Operative procedures - secondary OPCS4	Health-related outcomes > Hospital inpatient > Summary Operations
20003#1141157178	CAT-MUL	486839/177(487016)	0.14053	-0.0142205	0.295212	0.0750332	LOGISTIC-BINARY	Treatment/medication code: senna product	UK Biobank Assessment Centre > Verbal interview > Medications
20003#1140861856	CAT-MUL	486994/22(487016)	0.377561	-0.0384638	0.792809	0.0750466	LOGISTIC-BINARY	Treatment/medication code: gemfibrozil	UK Biobank Assessment Centre > Verbal interview > Medications
41272#E548	CAT-MUL	487113/36(487149)	0.300086	-0.0305817	0.630309	0.0751016	LOGISTIC-BINARY	Operative procedures - OPCS4: E54.8 Other specified excision of lung	Health-related outcomes > Hospital inpatient > Summary Operations
41210#W789	CAT-MUL	487025/124(487149)	0.164405	-0.0166925	0.345436	0.0751267	LOGISTIC-BINARY	Operative procedures - secondary OPCS4: W78.9 Unspecified release of contracture of joint	Health-related outcomes > Hospital inpatient > Summary Operations
41272#U173	CAT-MUL	487094/55(487149)	0.241277	-0.0246041	0.506854	0.0751518	LOGISTIC-BINARY	Operative procedures - OPCS4: U17.3 Barium swallow	Health-related outcomes > Hospital inpatient > Summary Operations
41272#F461	CAT-MUL	487128/21(487149)	0.394825	-0.0408138	0.829264	0.0752939	LOGISTIC-BINARY	Operative procedures - OPCS4: F46.1 Incision of parotid gland	Health-related outcomes > Hospital inpatient > Summary Operations
41200#J083	CAT-MUL	487136/13(487149)	0.489419	-0.0507549	1.02786	0.0753328	LOGISTIC-BINARY	Operative procedures - main OPCS4: J08.3 Endoscopic microwave ablation of lesion of liver using laparoscope	Health-related outcomes > Hospital inpatient > Summary Operations
41272#J083	CAT-MUL	487136/13(487149)	0.489419	-0.0507549	1.02786	0.0753328	LOGISTIC-BINARY	Operative procedures - OPCS4: J08.3 Endoscopic microwave ablation of lesion of liver using laparoscope	Health-related outcomes > Hospital inpatient > Summary Operations
41272#F325	CAT-MUL	487068/81(487149)	0.19657	-0.0202031	0.413091	0.0753567	LOGISTIC-BINARY	Operative procedures - OPCS4: F32.5 Uvulopalatopharyngoplasty	Health-related outcomes > Hospital inpatient > Summary Operations
41272#E893	CAT-MUL	486623/526(487149)	0.0787287	-0.00806132	0.165491	0.0753656	LOGISTIC-BINARY	Operative procedures - OPCS4: E89.3 Nebuliser therapy	Health-related outcomes > Hospital inpatient > Summary Operations
41200#W232	CAT-MUL	485263/1886(487149)	0.0424798	-0.00434539	0.0893005	0.0753755	LOGISTIC-BINARY	Operative procedures - main OPCS4: W23.2 Secondary open reduction of fracture of bone and extramedullary fixation HFQ	Health-related outcomes > Hospital inpatient > Summary Operations
41200#W441	CAT-MUL	486612/537(487149)	0.0788896	-0.00809716	0.165862	0.075457	LOGISTIC-BINARY	Operative procedures - main OPCS4: W44.1 Primary total prosthetic replacement of joint not using cement NEC	Health-related outcomes > Hospital inpatient > Summary Operations
41272#M022	CAT-MUL	486744/405(487149)	0.0880863	-0.00907291	0.185215	0.0755055	LOGISTIC-BINARY	Operative procedures - OPCS4: M02.2 Nephroureterectomy NEC	Health-related outcomes > Hospital inpatient > Summary Operations
20003#1140888172	CAT-MUL	486079/937(487016)	0.0588192	-0.00605345	0.12368	0.075523	LOGISTIC-BINARY	Treatment/medication code: mometasone	UK Biobank Assessment Centre > Verbal interview > Medications
41272#W777	CAT-MUL	487091/58(487149)	0.235578	-0.0243422	0.49525	0.0755292	LOGISTIC-BINARY	Operative procedures - OPCS4: W77.7 Transposition of ligament for stabilisation of joint	Health-related outcomes > Hospital inpatient > Summary Operations
41210#M113	CAT-MUL	486922/227(487149)	0.118878	-0.0122605	0.249944	0.0755343	LOGISTIC-BINARY	Operative procedures - secondary OPCS4: M11.3 Diagnostic endoscopic retrograde examination of kidney NEC	Health-related outcomes > Hospital inpatient > Summary Operations
25643	CONTINUOUS	42858	0.00768059	-0.000792995	0.0161542	0.0756424	LINEAR	Weighted-mean L3 in tract posterior thalamic radiation (right)	UK Biobank Assessment Centre > Imaging > Brain MRI > Diffusion brain MRI > dMRI weighted means
23064	CAT-SIN	9331/18(9349)	0.422719	-0.0452638	0.887948	0.0756703	LOGISTIC-BINARY	HIV-1 seropositivity for Human Immunodeficiency Virus	Biological samples > Assay results > Blood assays > Infectious Diseases
41272#X412	CAT-MUL	486844/305(487149)	0.103286	-0.0107434	0.217261	0.0757781	LOGISTIC-BINARY	Operative procedures - OPCS4: X41.2 Removal of ambulatory peritoneal dialysis catheter	Health-related outcomes > Hospital inpatient > Summary Operations
20003#1140869276	CAT-MUL	486323/693(487016)	-0.0716652	-0.150782	0.0074367	0.0758054	LOGISTIC-BINARY	Treatment/medication code: micronor tablet	UK Biobank Assessment Centre > Verbal interview > Medications
41272#J528	CAT-MUL	487131/18(487149)	0.430505	-0.0450805	0.905312	0.0758328	LOGISTIC-BINARY	Operative procedures - OPCS4: J52.8 Other specified other operations on bile duct	Health-related outcomes > Hospital inpatient > Summary Operations
5087	CONTINUOUS	110045	0.00536316	-0.000560075	0.0112864	0.0759572	LINEAR	Cylindrical power (right)	UK Biobank Assessment Centre > Physical measures > Eye measures > Autorefraction
22601#21212864	CAT-MUL	115943/129(116072)	0.149263	-0.0158277	0.313911	0.0759946	LOGISTIC-BINARY	Job coding: mining engineer in mining, water or natural gas/oil	Online follow-up > Work environment > Employment history
22601#11212692	CAT-MUL	115317/755(116072)	0.0623626	-0.00656231	0.131228	0.0760401	LOGISTIC-BINARY	Job coding: production, works or maintenance manager	Online follow-up > Work environment > Employment history
41272#S688	CAT-MUL	487109/40(487149)	0.279397	-0.029601	0.587918	0.0761413	LOGISTIC-BINARY	Operative procedures - OPCS4: S68.8 Other specified excision of nail	Health-related outcomes > Hospital inpatient > Summary Operations
41200#C032	CAT-MUL	487132/17(487149)	0.424077	-0.0452607	0.892185	0.0762152	LOGISTIC-BINARY	Operative procedures - main OPCS4: C03.2 Insertion of prosthetic replacement for eyeball	Health-related outcomes > Hospital inpatient > Summary Operations
41210#V405	CAT-MUL	487095/54(487149)	0.243228	-0.0258238	0.512031	0.0762877	LOGISTIC-BINARY	Operative procedures - secondary OPCS4: V40.5 Removal of instrumentation from spine	Health-related outcomes > Hospital inpatient > Summary Operations
41272#X671	CAT-MUL	486534/615(487149)	-0.0711765	-0.149895	0.00751552	0.0763135	LOGISTIC-BINARY	Operative procedures - OPCS4: X67.1 Preparation for intensity modulated radiation therapy	Health-related outcomes > Hospital inpatient > Summary Operations
41272#T248	CAT-MUL	487086/63(487149)	0.220593	-0.0234884	0.464392	0.0763386	LOGISTIC-BINARY	Operative procedures - OPCS4: T24.8 Other specified primary repair of umbilical hernia	Health-related outcomes > Hospital inpatient > Summary Operations
41200#K688	CAT-MUL	487125/24(487149)	0.356107	-0.0381306	0.749379	0.0763506	LOGISTIC-BINARY	Operative procedures - main OPCS4: K68.8 Other specified drainage of pericardium	Health-related outcomes > Hospital inpatient > Summary Operations
41210#Z292	CAT-MUL	485847/1302(487149)	0.0498994	-0.00529145	0.10508	0.0763571	LOGISTIC-BINARY	Operative procedures - secondary OPCS4: Z29.2 Anus	Health-related outcomes > Hospital inpatient > Summary Operations
41272#Z292	CAT-MUL	485847/1302(487149)	0.0498994	-0.00529145	0.10508	0.0763571	LOGISTIC-BINARY	Operative procedures - OPCS4: Z29.2 Anus	Health-related outcomes > Hospital inpatient > Summary Operations
41210#X728	CAT-MUL	487134/15(487149)	-0.475784	-1.00297	0.0500953	0.0764123	LOGISTIC-BINARY	Operative procedures - secondary OPCS4: X72.8 Other specified delivery of chemotherapy for neoplasm	Health-related outcomes > Hospital inpatient > Summary Operations
41272#C116	CAT-MUL	487067/82(487149)	0.198905	-0.0211918	0.418844	0.076417	LOGISTIC-BINARY	Operative procedures - OPCS4: C11.6 Canthotomy	Health-related outcomes > Hospital inpatient > Summary Operations
40011#8742	CAT-MUL	485906/1243(487149)	-0.0505621	-0.10651	0.00537421	0.0764792	LOGISTIC-BINARY	Histology of cancer tumour: Lentigo maligna melanoma	Health-related outcomes > Cancer register
41210#L108	CAT-MUL	487137/12(487149)	0.504045	-0.0545001	1.06053	0.07652	LOGISTIC-BINARY	Operative procedures - secondary OPCS4: L10.8 Other specified repair of pulmonary artery	Health-related outcomes > Hospital inpatient > Summary Operations
41210#X383	CAT-MUL	487077/72(487149)	0.212243	-0.0227615	0.447029	0.0765741	LOGISTIC-BINARY	Operative procedures - secondary OPCS4: X38.3 Injection of hormone for local action NEC	Health-related outcomes > Hospital inpatient > Summary Operations
41272#L352	CAT-MUL	485647/1502(487149)	0.0464697	-0.00498061	0.0979107	0.0766449	LOGISTIC-BINARY	Operative procedures - OPCS4: L35.2 Arteriography of cerebral artery	Health-related outcomes > Hospital inpatient > Summary Operations
41200#W426	CAT-MUL	487091/58(487149)	0.236008	-0.025393	0.497139	0.0766474	LOGISTIC-BINARY	Operative procedures - main OPCS4: W42.6 Arthrolysis of total prosthetic replacement of knee joint	Health-related outcomes > Hospital inpatient > Summary Operations
41200#V478	CAT-MUL	487137/12(487149)	0.521903	-0.0571222	1.09855	0.0767502	LOGISTIC-BINARY	Operative procedures - main OPCS4: V47.8 Other specified biopsy of spine	Health-related outcomes > Hospital inpatient > Summary Operations
6148#6	CAT-MUL	154469/8829(163298)	0.0196389	-0.00211158	0.0413885	0.0767711	LOGISTIC-BINARY	Eye problems/disorders: Other serious eye condition	UK Biobank Assessment Centre > Touchscreen > Health and medical history > Eyesight
20003#1140910640	CAT-MUL	486679/337(487016)	-0.0996267	-0.20998	0.0106985	0.0767757	LOGISTIC-BINARY	Treatment/medication code: luteine	UK Biobank Assessment Centre > Verbal interview > Medications
41215#2	CAT-MUL	487096/53(487149)	0.244727	-0.0264833	0.515639	0.076808	LOGISTIC-BINARY	Detention categories: Formally detained under Part III, Mental Health Act 1983, and other legislation	Health-related outcomes > Hospital inpatient > Summary Psychiatric
22617#8219	CAT-MUL	116036/36(116072)	0.28054	-0.0311856	0.590343	0.0768962	LOGISTIC-BINARY	Job code - historical: Transport operatives n.e.c.	Online follow-up > Work environment > Employment history
41272#Z614	CAT-MUL	487065/84(487149)	-0.195333	-0.411856	0.0210149	0.0769101	LOGISTIC-BINARY	Operative procedures - OPCS4: Z61.4 Mediastinal lymph node	Health-related outcomes > Hospital inpatient > Summary Operations
41210#Z614	CAT-MUL	487065/84(487149)	-0.195333	-0.411856	0.0210149	0.0769101	LOGISTIC-BINARY	Operative procedures - secondary OPCS4: Z61.4 Mediastinal lymph node	Health-related outcomes > Hospital inpatient > Summary Operations
41272#C461	CAT-MUL	487103/46(487149)	0.265194	-0.0288255	0.558914	0.0769377	LOGISTIC-BINARY	Operative procedures - OPCS4: C46.1 Refractive keratoplasty	Health-related outcomes > Hospital inpatient > Summary Operations
22679	CONTINUOUS	48523	0.00742791	-0.000803337	0.0156591	0.0769463	LINEAR	Minimum carotid IMT (intima-medial thickness) at 240 degrees	UK Biobank Assessment Centre > Physical measures > Carotid ultrasound
27267	CONTINUOUS	45549	-0.00799669	-0.0168587	0.000865334	0.0769623	LINEAR	Mean thickness of caudalanteriorcingulate (right hemisphere)	UK Biobank Assessment Centre > Imaging > Brain MRI > T1 structural brain MRI > Freesurfer DKT
20547#-818	CAT-MUL	152954/182(153136)	0.133551	-0.0145352	0.281507	0.0770008	LOGISTIC-BINARY	Activities undertaken to treat depression: Prefer not to answer	Online follow-up > Mental health > Depression
41272#C873	CAT-MUL	486637/512(487149)	0.0798993	-0.00866984	0.168448	0.077008	LOGISTIC-BINARY	Operative procedures - OPCS4: C87.3 Tomography evaluation of retina	Health-related outcomes > Hospital inpatient > Summary Operations
40013#2384	CAT-MUL	487129/20(487149)	0.38828	-0.0426236	0.818106	0.0770325	LOGISTIC-BINARY	Type of cancer: ICD9: 2384 Polycythaemia vera	Health-related outcomes > Cancer register
41200#H154	CAT-MUL	486573/576(487149)	0.0741363	-0.00807552	0.156323	0.0771083	LOGISTIC-BINARY	Operative procedures - main OPCS4: H15.4 Closure of colostomy	Health-related outcomes > Hospital inpatient > Summary Operations
41272#O308	CAT-MUL	487133/16(487149)	-0.44962	-0.948717	0.0486964	0.0771972	LOGISTIC-BINARY	Operative procedures - OPCS4: O30.8 Specified other large intestine NEC	Health-related outcomes > Hospital inpatient > Summary Operations
41210#O308	CAT-MUL	487133/16(487149)	-0.44962	-0.948717	0.0486964	0.0771972	LOGISTIC-BINARY	Operative procedures - secondary OPCS4: O30.8 Specified other large intestine NEC	Health-related outcomes > Hospital inpatient > Summary Operations
41272#Z907	CAT-MUL	486262/887(487149)	0.0611342	-0.00669011	0.128947	0.0772543	LOGISTIC-BINARY	Operative procedures - OPCS4: Z90.7 Toe NEC	Health-related outcomes > Hospital inpatient > Summary Operations
41210#Z907	CAT-MUL	486262/887(487149)	0.0611342	-0.00669011	0.128947	0.0772543	LOGISTIC-BINARY	Operative procedures - secondary OPCS4: Z90.7 Toe NEC	Health-related outcomes > Hospital inpatient > Summary Operations
20003#1140910824	CAT-MUL	486974/42(487016)	0.282767	-0.0310412	0.59642	0.0772837	LOGISTIC-BINARY	Treatment/medication code: ursodesoxycholic acid	UK Biobank Assessment Centre > Verbal interview > Medications
41272#H092	CAT-MUL	487001/148(487149)	0.145814	-0.0159952	0.307543	0.0772874	LOGISTIC-BINARY	Operative procedures - OPCS4: H09.2 Left hemicolectomy and end to end anastomosis of colon to colon	Health-related outcomes > Hospital inpatient > Summary Operations
41272#C244	CAT-MUL	487115/34(487149)	0.321964	-0.0353347	0.67904	0.0772895	LOGISTIC-BINARY	Operative procedures - OPCS4: C24.4 Biopsy of lesion of lacrimal gland	Health-related outcomes > Hospital inpatient > Summary Operations
41210#Z861	CAT-MUL	487069/80(487149)	0.203257	-0.0223114	0.428702	0.077298	LOGISTIC-BINARY	Operative procedures - secondary OPCS4: Z86.1 Midtarsal joint	Health-related outcomes > Hospital inpatient > Summary Operations
41272#Z861	CAT-MUL	487069/80(487149)	0.203257	-0.0223114	0.428702	0.077298	LOGISTIC-BINARY	Operative procedures - OPCS4: Z86.1 Midtarsal joint	Health-related outcomes > Hospital inpatient > Summary Operations
41272#T671	CAT-MUL	486899/250(487149)	0.112941	-0.012393	0.238215	0.0772981	LOGISTIC-BINARY	Operative procedures - OPCS4: T67.1 Primary repair of tendon using tendon transfer procedure	Health-related outcomes > Hospital inpatient > Summary Operations
41200#C159	CAT-MUL	487136/13(487149)	-0.50103	-1.05787	0.0541974	0.0773211	LOGISTIC-BINARY	Operative procedures - main OPCS4: C15.9 Unspecified correction of deformity of eyelid	Health-related outcomes > Hospital inpatient > Summary Operations
20003#1141166200	CAT-MUL	486845/171(487016)	-0.14413	-0.304133	0.0158213	0.0774187	LOGISTIC-BINARY	Treatment/medication code: implanon 68mg subdermal implant	UK Biobank Assessment Centre > Verbal interview > Medications
41210#W066	CAT-MUL	487133/16(487149)	0.442911	-0.0490257	0.933944	0.0774218	LOGISTIC-BINARY	Operative procedures - secondary OPCS4: W06.6 Total excision of coccyx	Health-related outcomes > Hospital inpatient > Summary Operations
41272#D288	CAT-MUL	487114/35(487149)	0.303948	-0.033689	0.641014	0.077431	LOGISTIC-BINARY	Operative procedures - OPCS4: D28.8 Other specified other operations on ear	Health-related outcomes > Hospital inpatient > Summary Operations
41200#M582	CAT-MUL	487021/128(487149)	0.164588	-0.0181426	0.347272	0.0774586	LOGISTIC-BINARY	Operative procedures - main OPCS4: M58.2 Dilation of outlet of female bladder	Health-related outcomes > Hospital inpatient > Summary Operations
41210#T704	CAT-MUL	487107/42(487149)	0.281235	-0.0311546	0.593291	0.0774997	LOGISTIC-BINARY	Operative procedures - secondary OPCS4: T70.4 Shortening of tendon NEC	Health-related outcomes > Hospital inpatient > Summary Operations
41272#L846	CAT-MUL	487130/19(487149)	0.410924	-0.0456942	0.86671	0.0775152	LOGISTIC-BINARY	Operative procedures - OPCS4: L84.6 Combined operations on recurrent long and short saphenous vein	Health-related outcomes > Hospital inpatient > Summary Operations
26657	CONTINUOUS	45549	0.0075882	-0.000837254	0.0160137	0.0775292	LINEAR	Volume of CA4-body (right hemisphere)	UK Biobank Assessment Centre > Imaging > Brain MRI > T1 structural brain MRI > Freesurfer subsegmentation
131476	DATE	486182/967(487149)	0.0569937	-0.00630852	0.120277	0.0775766	LOGISTIC-BINARY	Date J36 first reported (peritonsillar abscess)	Health-related outcomes > First occurrences > Respiratory system disorders
131766	DATE	486489/660(487149)	0.0703986	-0.00781754	0.148597	0.0776865	LOGISTIC-BINARY	Date L56 first reported (other acute skin changes due to ultraviolet radiation)	Health-related outcomes > First occurrences > Skin and subcutaneous tissue disorders
20003#1141168344	CAT-MUL	486999/17(487016)	0.433606	-0.048711	0.91476	0.0777187	LOGISTIC-BINARY	Treatment/medication code: accolate 20mg tablet	UK Biobank Assessment Centre > Verbal interview > Medications
40013#1725	CAT-MUL	487035/114(487149)	-0.166661	-0.351911	0.0184745	0.0777542	LOGISTIC-BINARY	Type of cancer: ICD9: 1725 Malignant melanoma of trunk, except scrotum	Health-related outcomes > Cancer register
20003#1140883664	CAT-MUL	486303/713(487016)	0.0682118	-0.00759707	0.144007	0.0777795	LOGISTIC-BINARY	Treatment/medication code: pizotifen	UK Biobank Assessment Centre > Verbal interview > Medications
40006#C549	CAT-MUL	487079/70(487149)	-0.223344	-0.471687	0.0248459	0.0778498	LOGISTIC-BINARY	Type of cancer: ICD10: C54.9 Corpus uteri, unspecified	Health-related outcomes > Cancer register
26753	CONTINUOUS	45549	0.00766561	-0.000855312	0.0161865	0.077861	LINEAR	Area of transversetemporal (left hemisphere)	UK Biobank Assessment Centre > Imaging > Brain MRI > T1 structural brain MRI > Freesurfer desikan white
41272#T308	CAT-MUL	487055/94(487149)	0.184512	-0.0206679	0.389548	0.0778752	LOGISTIC-BINARY	Operative procedures - OPCS4: T30.8 Other specified opening of abdomen	Health-related outcomes > Hospital inpatient > Summary Operations
41272#L978	CAT-MUL	487074/75(487149)	0.206532	-0.0231646	0.436037	0.0778997	LOGISTIC-BINARY	Operative procedures - OPCS4: L97.8 Other specified other operations on blood vessel	Health-related outcomes > Hospital inpatient > Summary Operations
27636	CONTINUOUS	45549	-0.00771555	-0.0162954	0.00086434	0.0779808	LINEAR	Mean thickness of G-front-inf-Opercular (right hemisphere)	UK Biobank Assessment Centre > Imaging > Brain MRI > T1 structural brain MRI > Freesurfer a2009s
41200#J121	CAT-MUL	486917/232(487149)	0.117069	-0.0131476	0.247226	0.0779882	LOGISTIC-BINARY	Operative procedures - main OPCS4: J12.1 Percutaneous drainage of liver	Health-related outcomes > Hospital inpatient > Summary Operations
27393	CONTINUOUS	45549	-0.00761258	-0.0160782	0.000853042	0.0779892	LINEAR	Area of S-parieto-occipital (left hemisphere)	UK Biobank Assessment Centre > Imaging > Brain MRI > T1 structural brain MRI > Freesurfer a2009s
41210#C798	CAT-MUL	486879/270(487149)	0.108114	-0.0121422	0.228315	0.0779902	LOGISTIC-BINARY	Operative procedures - secondary OPCS4: C79.8 Other specified operations on vitreous body	Health-related outcomes > Hospital inpatient > Summary Operations
41210#H012	CAT-MUL	487079/70(487149)	0.213206	-0.0239929	0.450219	0.0780036	LOGISTIC-BINARY	Operative procedures - secondary OPCS4: H01.2 Emergency excision of abnormal appendix NEC	Health-related outcomes > Hospital inpatient > Summary Operations
41210#D078	CAT-MUL	487107/42(487149)	0.274786	-0.0309684	0.580206	0.078015	LOGISTIC-BINARY	Operative procedures - secondary OPCS4: D07.8 Other specified clearance of external auditory canal	Health-related outcomes > Hospital inpatient > Summary Operations
20003#1140888134	CAT-MUL	486987/29(487016)	0.327342	-0.0370602	0.69115	0.0780682	LOGISTIC-BINARY	Treatment/medication code: eczederm+hydrocortisone cream	UK Biobank Assessment Centre > Verbal interview > Medications
41272#F084	CAT-MUL	487134/15(487149)	-0.451942	-0.955438	0.0503106	0.0780984	LOGISTIC-BINARY	Operative procedures - OPCS4: F08.4 Repositioning of tooth	Health-related outcomes > Hospital inpatient > Summary Operations
41272#J042	CAT-MUL	487111/38(487149)	0.289056	-0.0329409	0.610628	0.0783166	LOGISTIC-BINARY	Operative procedures - OPCS4: J04.2 Repair of laceration of liver	Health-related outcomes > Hospital inpatient > Summary Operations
41272#W155	CAT-MUL	487107/42(487149)	0.28202	-0.0321512	0.595789	0.078331	LOGISTIC-BINARY	Operative procedures - OPCS4: W15.5 Osteotomy of midfoot tarsal bone	Health-related outcomes > Hospital inpatient > Summary Operations
41200#C472	CAT-MUL	487133/16(487149)	-0.44286	-0.936564	0.04952	0.0783797	LOGISTIC-BINARY	Operative procedures - main OPCS4: C47.2 Adjustment to suture of cornea	Health-related outcomes > Hospital inpatient > Summary Operations
41272#F151	CAT-MUL	487131/18(487149)	-0.418788	-0.885438	0.0472513	0.0783829	LOGISTIC-BINARY	Operative procedures - OPCS4: F15.1 Creation of orthodontic impression	Health-related outcomes > Hospital inpatient > Summary Operations
41272#W759	CAT-MUL	487013/136(487149)	0.152762	-0.017396	0.322814	0.0783836	LOGISTIC-BINARY	Operative procedures - OPCS4: W75.9 Unspecified other open repair of ligament	Health-related outcomes > Hospital inpatient > Summary Operations
41272#G538	CAT-MUL	487103/46(487149)	0.262421	-0.029959	0.554501	0.0784051	LOGISTIC-BINARY	Operative procedures - OPCS4: G53.8 Other specified other open operations on duodenum	Health-related outcomes > Hospital inpatient > Summary Operations
41210#U214	CAT-MUL	487052/97(487149)	0.182073	-0.0207875	0.384802	0.0784413	LOGISTIC-BINARY	Operative procedures - secondary OPCS4: U21.4 Single photon emission computed tomography NEC	Health-related outcomes > Hospital inpatient > Summary Operations
40013#2340	CAT-MUL	486817/332(487149)	0.102334	-0.0116526	0.216311	0.0784601	LOGISTIC-BINARY	Type of cancer: ICD9: 2340 Carcinoma in situ of eye	Health-related outcomes > Cancer register
41210#V412	CAT-MUL	487059/90(487149)	0.185096	-0.0211654	0.391187	0.0784862	LOGISTIC-BINARY	Operative procedures - secondary OPCS4: V41.2 Anterior attachment of correctional instrument to spine	Health-related outcomes > Hospital inpatient > Summary Operations
41200#S428	CAT-MUL	487136/13(487149)	0.485358	-0.056057	1.02514	0.0785161	LOGISTIC-BINARY	Operative procedures - main OPCS4: S42.8 Other specified suture of skin of other site	Health-related outcomes > Hospital inpatient > Summary Operations
130334	DATE	486962/187(487149)	0.130592	-0.0149341	0.276044	0.0785313	LOGISTIC-BINARY	Date B94 first reported (sequelae of other and unspecified infectious and parasitic diseases)	Health-related outcomes > First occurrences > Certain infectious and parasitic diseases
40006#C130	CAT-MUL	487136/13(487149)	-0.503374	-1.06577	0.0562352	0.0785419	LOGISTIC-BINARY	Type of cancer: ICD10: C13.0 Postcricoid region	Health-related outcomes > Cancer register
41200#U065	CAT-MUL	487137/12(487149)	0.510198	-0.0588281	1.07763	0.0785458	LOGISTIC-BINARY	Operative procedures - main OPCS4: U06.5 Scanning of thyroid gland NEC	Health-related outcomes > Hospital inpatient > Summary Operations
41272#D134	CAT-MUL	487110/39(487149)	0.278352	-0.0320143	0.58828	0.0785785	LOGISTIC-BINARY	Operative procedures - OPCS4: D13.4 Attention to fixtures for bone anchored hearing prosthesis	Health-related outcomes > Hospital inpatient > Summary Operations
41210#Z977	CAT-MUL	487109/40(487149)	0.278632	-0.032127	0.588817	0.0786009	LOGISTIC-BINARY	Operative procedures - secondary OPCS4: Z97.7 Tibial artery NEC	Health-related outcomes > Hospital inpatient > Summary Operations
41272#F063	CAT-MUL	487112/37(487149)	-0.297124	-0.62852	0.033856	0.0786655	LOGISTIC-BINARY	Operative procedures - OPCS4: F06.3 Shave of lip	Health-related outcomes > Hospital inpatient > Summary Operations
20003#1140861418	CAT-MUL	486996/20(487016)	0.404601	-0.0465223	0.8553	0.078673	LOGISTIC-BINARY	Treatment/medication code: oxerutins 250mg capsule	UK Biobank Assessment Centre > Verbal interview > Medications
41200#X449	CAT-MUL	487136/13(487149)	-0.485746	-1.02747	0.0553036	0.0787328	LOGISTIC-BINARY	Operative procedures - main OPCS4: X44.9 Unspecified administration of vaccine	Health-related outcomes > Hospital inpatient > Summary Operations
40006#C900	CAT-MUL	485991/1158(487149)	0.0522606	-0.00600766	0.110518	0.078733	LOGISTIC-BINARY	Type of cancer: ICD10: C90.0 Multiple myeloma	Health-related outcomes > Cancer register
22617#2126	CAT-MUL	115337/735(116072)	-0.0626831	-0.132629	0.0071849	0.0788366	LOGISTIC-BINARY	Job code - historical: Design and development engineers	Online follow-up > Work environment > Employment history
41200#U542	CAT-MUL	487044/105(487149)	0.171461	-0.0198611	0.362647	0.0788992	LOGISTIC-BINARY	Operative procedures - main OPCS4: U54.2 Delivery of rehabilitation for respiratory disorders	Health-related outcomes > Hospital inpatient > Summary Operations
41210#Y254	CAT-MUL	486942/207(487149)	0.124093	-0.0143652	0.262477	0.0789022	LOGISTIC-BINARY	Operative procedures - secondary OPCS4: Y25.4 Removal of other suture from organ NOC	Health-related outcomes > Hospital inpatient > Summary Operations
41272#Y254	CAT-MUL	486942/207(487149)	0.124093	-0.0143652	0.262477	0.0789022	LOGISTIC-BINARY	Operative procedures - OPCS4: Y25.4 Removal of other suture from organ NOC	Health-related outcomes > Hospital inpatient > Summary Operations
4526	CAT-SIN	165585	-0.00851614	-0.0180159	0.000983589	0.0789102	ORDERED-LOGISTIC	Happiness	UK Biobank Assessment Centre > Touchscreen > Psychosocial factors > Mental health
41256#522	CAT-MUL	486976/173(487149)	0.138405	-0.0160356	0.292767	0.0789267	LOGISTIC-BINARY	Operative procedures - main OPCS3: 522 Cholecystectomy	Health-related outcomes > Hospital inpatient > Summary Operations
103090	CAT-SIN	68950	0.0527211	-0.00608467	0.111527	0.0789375	ORDERED-LOGISTIC	Liver intake	Online follow-up > Diet by 24-hour recall > Meat/fish yesterday
41210#Q412	CAT-MUL	487053/96(487149)	-0.190023	-0.402137	0.0219424	0.0789892	LOGISTIC-BINARY	Operative procedures - secondary OPCS4: Q41.2 Hydrotubation of fallopian tube	Health-related outcomes > Hospital inpatient > Summary Operations
41272#K621	CAT-MUL	485489/1660(487149)	-0.0430171	-0.0910229	0.00497807	0.0790051	LOGISTIC-BINARY	Operative procedures - OPCS4: K62.1 Percutaneous transluminal ablation of pulmonary vein to left atrium conducting system	Health-related outcomes > Hospital inpatient > Summary Operations
41272#T322	CAT-MUL	487102/47(487149)	0.257912	-0.0300617	0.545528	0.0790172	LOGISTIC-BINARY	Operative procedures - OPCS4	Health-related outcomes > Hospital inpatient > Summary Operations
41210#H238	CAT-MUL	487113/36(487149)	0.29473	-0.0344201	0.623367	0.0790384	LOGISTIC-BINARY	Operative procedures - secondary OPCS4: H23.8 Other specified endoscopic extirpation of lesion of lower bowel using fibreoptic sigmoidoscope	Health-related outcomes > Hospital inpatient > Summary Operations
41200#L718	CAT-MUL	487134/15(487149)	0.454042	-0.0532799	0.960105	0.0790479	LOGISTIC-BINARY	Operative procedures - main OPCS4: L71.8 Other specified therapeutic transluminal operations on other artery	Health-related outcomes > Hospital inpatient > Summary Operations
41200#V603	CAT-MUL	487139/10(487149)	0.563725	-0.0666519	1.1918	0.0791476	LOGISTIC-BINARY	Operative procedures - main OPCS4: V60.3 Primary percutaneous decompression using coblation to lumbar intervertebral disc	Health-related outcomes > Hospital inpatient > Summary Operations
41272#V603	CAT-MUL	487139/10(487149)	0.563725	-0.0666519	1.1918	0.0791476	LOGISTIC-BINARY	Operative procedures - OPCS4: V60.3 Primary percutaneous decompression using coblation to lumbar intervertebral disc	Health-related outcomes > Hospital inpatient > Summary Operations
25186	CONTINUOUS	42860	0.00805798	-0.000937983	0.0170539	0.0791547	LINEAR	Mean MO in cingulum cingulate gyrus on FA skeleton (right)	UK Biobank Assessment Centre > Imaging > Brain MRI > Diffusion brain MRI > dMRI skeleton
41272#E349	CAT-MUL	487097/52(487149)	0.246207	-0.028856	0.520971	0.079217	LOGISTIC-BINARY	Operative procedures - OPCS4: E34.9 Unspecified microtherapeutic endoscopic operations on larynx	Health-related outcomes > Hospital inpatient > Summary Operations
41272#Y513	CAT-MUL	487037/112(487149)	0.165734	-0.0194305	0.350747	0.0792589	LOGISTIC-BINARY	Operative procedures - OPCS4: Y51.3 Approach to organ through ileostomy	Health-related outcomes > Hospital inpatient > Summary Operations
41210#Y513	CAT-MUL	487037/112(487149)	0.165734	-0.0194305	0.350747	0.0792589	LOGISTIC-BINARY	Operative procedures - secondary OPCS4: Y51.3 Approach to organ through ileostomy	Health-related outcomes > Hospital inpatient > Summary Operations
20003#1140867884	CAT-MUL	486950/66(487016)	0.220386	-0.0258849	0.466446	0.0793116	LOGISTIC-BINARY	Treatment/medication code: lustral 50mg tablet	UK Biobank Assessment Centre > Verbal interview > Medications
41272#C101	CAT-MUL	486227/922(487149)	-0.0583994	-0.123639	0.00682544	0.0793156	LOGISTIC-BINARY	Operative procedures - OPCS4: C10.1 Excision of lesion of eyebrow	Health-related outcomes > Hospital inpatient > Summary Operations
41272#G758	CAT-MUL	487065/84(487149)	0.192962	-0.0226753	0.408425	0.079335	LOGISTIC-BINARY	Operative procedures - OPCS4: G75.8 Other specified attention to artificial opening into ileum	Health-related outcomes > Hospital inpatient > Summary Operations
41210#W163	CAT-MUL	487129/20(487149)	0.405681	-0.0477275	0.85868	0.0793885	LOGISTIC-BINARY	Operative procedures - secondary OPCS4: W16.3 Multiple osteotomy NEC	Health-related outcomes > Hospital inpatient > Summary Operations
41210#T868	CAT-MUL	486559/590(487149)	0.07378	-0.00866622	0.156208	0.079406	LOGISTIC-BINARY	Operative procedures - secondary OPCS4: T86.8 Other specified sampling of lymph nodes	Health-related outcomes > Hospital inpatient > Summary Operations
41210#L708	CAT-MUL	487109/40(487149)	0.281873	-0.0333159	0.596641	0.0794434	LOGISTIC-BINARY	Operative procedures - secondary OPCS4: L70.8 Other specified other open operations on other artery	Health-related outcomes > Hospital inpatient > Summary Operations
40006#D002	CAT-MUL	487138/11(487149)	0.530331	-0.062876	1.12188	0.0794527	LOGISTIC-BINARY	Type of cancer: ICD10: D00.2 Stomach	Health-related outcomes > Cancer register
41200#W694	CAT-MUL	487017/132(487149)	0.155428	-0.0183223	0.329075	0.0794655	LOGISTIC-BINARY	Operative procedures - main OPCS4: W69.4 Open biopsy of synovial membrane of joint	Health-related outcomes > Hospital inpatient > Summary Operations
41272#C658	CAT-MUL	487076/73(487149)	-0.216819	-0.459285	0.0254105	0.079511	LOGISTIC-BINARY	Operative procedures - OPCS4: C65.8 Other specified operations following glaucoma surgery	Health-related outcomes > Hospital inpatient > Summary Operations
41210#C866	CAT-MUL	486779/370(487149)	-0.0912599	-0.193287	0.010728	0.079521	LOGISTIC-BINARY	Operative procedures - secondary OPCS4: C86.6 Examination of eye under anaesthetic	Health-related outcomes > Hospital inpatient > Summary Operations
41272#N298	CAT-MUL	487138/11(487149)	0.514396	-0.0617152	1.08798	0.0795762	LOGISTIC-BINARY	Operative procedures - OPCS4: N29.8 Other specified prosthesis of penis	Health-related outcomes > Hospital inpatient > Summary Operations
41272#N138	CAT-MUL	487128/21(487149)	0.367448	-0.0443598	0.777516	0.0797225	LOGISTIC-BINARY	Operative procedures - OPCS4: N13.8 Other specified other operations on testis	Health-related outcomes > Hospital inpatient > Summary Operations
41272#U198	CAT-MUL	487082/67(487149)	0.219229	-0.0261112	0.464331	0.0797391	LOGISTIC-BINARY	Operative procedures - OPCS4: U19.8 Other specified diagnostic electrocardiography	Health-related outcomes > Hospital inpatient > Summary Operations
41229#5M8	CAT-MUL	480556/6593(487149)	-0.02201	-0.0466315	0.00260885	0.0797428	LOGISTIC-BINARY	PCT responsible for patient data: NORTH SOMERSET PCT	Health-related outcomes > Hospital inpatient > Summary Administration
41200#X395	CAT-MUL	487053/96(487149)	0.182883	-0.0217835	0.387386	0.0797674	LOGISTIC-BINARY	Operative procedures - main OPCS4: X39.5 Transdermal administration of therapeutic substance	Health-related outcomes > Hospital inpatient > Summary Operations
20003#1140872112	CAT-MUL	486686/330(487016)	0.0965879	-0.0115026	0.204636	0.0798183	LOGISTIC-BINARY	Treatment/medication code: epanutin 25mg capsule	UK Biobank Assessment Centre > Verbal interview > Medications
41200#W821	CAT-MUL	486762/387(487149)	0.0887951	-0.0105885	0.188136	0.079853	LOGISTIC-BINARY	Operative procedures - main OPCS4: W82.1 Endoscopic total excision of semilunar cartilage	Health-related outcomes > Hospital inpatient > Summary Operations
41200#G472	CAT-MUL	487137/12(487149)	-0.519106	-1.1011	0.0611219	0.079866	LOGISTIC-BINARY	Operative procedures - main OPCS4: G47.2 Intubation of stomach for pressure manometry	Health-related outcomes > Hospital inpatient > Summary Operations
20003#1140871780	CAT-MUL	486966/50(487016)	0.248318	-0.0297409	0.526032	0.0798773	LOGISTIC-BINARY	Treatment/medication code: mst continus 30mg m/r tablet	UK Biobank Assessment Centre > Verbal interview > Medications
41272#F122	CAT-MUL	486505/644(487149)	0.0705668	-0.00841357	0.149529	0.0798813	LOGISTIC-BINARY	Operative procedures - OPCS4: F12.2 Root canal therapy to tooth	Health-related outcomes > Hospital inpatient > Summary Operations
41272#B304	CAT-MUL	486712/437(487149)	-0.0887391	-0.18807	0.0105664	0.079908	LOGISTIC-BINARY	Operative procedures - OPCS4: B30.4 Renewal of prosthesis for breast	Health-related outcomes > Hospital inpatient > Summary Operations
25590	CONTINUOUS	42858	0.00778248	-0.000928082	0.016493	0.0799211	LINEAR	Weighted-mean L1 in tract superior longitudinal fasciculus (left)	UK Biobank Assessment Centre > Imaging > Brain MRI > Diffusion brain MRI > dMRI weighted means
41200#W921	CAT-MUL	487073/76(487149)	0.208184	-0.0249129	0.441108	0.0799242	LOGISTIC-BINARY	Operative procedures - main OPCS4: W92.1 Biopsy of lesion of joint NEC	Health-related outcomes > Hospital inpatient > Summary Operations
41272#X822	CAT-MUL	487135/14(487149)	0.480444	-0.0570351	1.01834	0.0799766	LOGISTIC-BINARY	Operative procedures - OPCS4: X82.2 Primary pulmonary hypertension drugs Band 2	Health-related outcomes > Hospital inpatient > Summary Operations
41200#M261	CAT-MUL	487137/12(487149)	0.497613	-0.0601072	1.05386	0.0799828	LOGISTIC-BINARY	Operative procedures - main OPCS4: M26.1 Nephroscopic laser fragmentation of calculus of ureter	Health-related outcomes > Hospital inpatient > Summary Operations
20004#1531	CAT-MUL	485291/1725(487016)	0.0425102	-0.00508859	0.0901005	0.0800162	LOGISTIC-BINARY	Operation code: discectomy	UK Biobank Assessment Centre > Verbal interview > Operations
41246#1320	CAT-MUL	466525/396(466921)	-0.089339	-0.189397	0.0106615	0.0800251	LOGISTIC-BINARY	Treatment speciality of consultant (recoded): Communicable Diseases	Health-related outcomes > Hospital inpatient > Summary Administration
131250	DATE	486066/1083(487149)	-0.0544132	-0.11535	0.0065107	0.0800617	LOGISTIC-BINARY	Date H80 first reported (otosclerosis)	Health-related outcomes > First occurrences > Ear and mastoid process disorders
41272#U213	CAT-MUL	486991/158(487149)	0.13965	-0.0167834	0.295994	0.0800827	LOGISTIC-BINARY	Operative procedures - OPCS4: U21.3 Positron emission tomography NEC	Health-related outcomes > Hospital inpatient > Summary Operations
22631	CONTINUOUS	2259	0.0681494	-0.00822291	0.144522	0.0801191	ORDERED-LOGISTIC	Period spent working day shifts	Online follow-up > Work environment > Employment history
41272#F202	CAT-MUL	486896/253(487149)	0.112644	-0.0135434	0.238786	0.0801318	LOGISTIC-BINARY	Operative procedures - OPCS4: F20.2 Excision of lesion of gingiva	Health-related outcomes > Hospital inpatient > Summary Operations
41272#E424	CAT-MUL	487107/42(487149)	0.266704	-0.0323264	0.565229	0.0802083	LOGISTIC-BINARY	Operative procedures - OPCS4: E42.4 Revision of tracheostomy	Health-related outcomes > Hospital inpatient > Summary Operations
41200#T032	CAT-MUL	487118/31(487149)	0.312157	-0.0378939	0.661587	0.0802192	LOGISTIC-BINARY	Operative procedures - main OPCS4: T03.2 Reopening of chest and re-exploration of intrathoracic operation site and surgical arrest of postoperative bleeding	Health-related outcomes > Hospital inpatient > Summary Operations
20004#1441	CAT-MUL	486980/36(487016)	0.286325	-0.0347243	0.606848	0.0802348	LOGISTIC-BINARY	Operation code: amputation of foot	UK Biobank Assessment Centre > Verbal interview > Operations
41272#L667	CAT-MUL	487126/23(487149)	0.360535	-0.0437604	0.764117	0.0802613	LOGISTIC-BINARY	Operative procedures - OPCS4: L66.7 Percutaneous transluminal placement of peripheral stent in artery	Health-related outcomes > Hospital inpatient > Summary Operations
22601#12313323	CAT-MUL	116045/27(116072)	0.33644	-0.04132	0.712638	0.0803215	LOGISTIC-BINARY	Job coding: shopping centre manager	Online follow-up > Work environment > Employment history
90090	CONTINUOUS	101292	0.0479369	-0.00578852	0.101662	0.0803341	ORDERED-LOGISTIC	No-wear time bias adjusted acceleration minimum	Additional exposures > Physical activity measurement > Acceleration averages
27183	CONTINUOUS	45549	-0.00789139	-0.0167367	0.00095394	0.0803609	LINEAR	Mean thickness of lateralorbitofrontal (left hemisphere)	UK Biobank Assessment Centre > Imaging > Brain MRI > T1 structural brain MRI > Freesurfer DKT
27687	CONTINUOUS	45549	-0.00789574	-0.016748	0.000956523	0.0804312	LINEAR	Mean thickness of S-orbital-med-olfact (right hemisphere)	UK Biobank Assessment Centre > Imaging > Brain MRI > T1 structural brain MRI > Freesurfer a2009s
41210#P291	CAT-MUL	487084/65(487149)	0.230191	-0.0279479	0.488291	0.0804692	LOGISTIC-BINARY	Operative procedures - secondary OPCS4: P29.1 Freeing of adhesions of vagina	Health-related outcomes > Hospital inpatient > Summary Operations
41272#T854	CAT-MUL	486944/205(487149)	0.125236	-0.0152245	0.265639	0.0804829	LOGISTIC-BINARY	Operative procedures - OPCS4: T85.4 Block dissection of para-aortic lymph nodes	Health-related outcomes > Hospital inpatient > Summary Operations
41200#H019	CAT-MUL	486796/353(487149)	0.0939571	-0.0114363	0.199306	0.0805194	LOGISTIC-BINARY	Operative procedures - main OPCS4: H01.9 Unspecified emergency excision of appendix	Health-related outcomes > Hospital inpatient > Summary Operations
41210#Y649	CAT-MUL	487136/13(487149)	-0.500999	-1.0636	0.0604724	0.0805702	LOGISTIC-BINARY	Operative procedures - secondary OPCS4: Y64.9 Unspecified harvest of flap of muscle of other site	Health-related outcomes > Hospital inpatient > Summary Operations
41272#Y649	CAT-MUL	487136/13(487149)	-0.500999	-1.0636	0.0604724	0.0805702	LOGISTIC-BINARY	Operative procedures - OPCS4: Y64.9 Unspecified harvest of flap of muscle of other site	Health-related outcomes > Hospital inpatient > Summary Operations
41210#Y791	CAT-MUL	487119/30(487149)	0.323129	-0.0396711	0.68535	0.0806722	LOGISTIC-BINARY	Operative procedures - secondary OPCS4: Y79.1 Transluminal approach to organ through subclavian artery	Health-related outcomes > Hospital inpatient > Summary Operations
41272#Y791	CAT-MUL	487119/30(487149)	0.323129	-0.0396711	0.68535	0.0806722	LOGISTIC-BINARY	Operative procedures - OPCS4: Y79.1 Transluminal approach to organ through subclavian artery	Health-related outcomes > Hospital inpatient > Summary Operations
25534	CONTINUOUS	42858	0.00747865	-0.000914185	0.0158715	0.0807269	LINEAR	Weighted-mean MD in tract posterior thalamic radiation (left)	UK Biobank Assessment Centre > Imaging > Brain MRI > Diffusion brain MRI > dMRI weighted means
40006#D001	CAT-MUL	487084/65(487149)	0.212607	-0.0261261	0.451086	0.0807403	LOGISTIC-BINARY	Type of cancer: ICD10: D00.1 Oesophagus	Health-related outcomes > Cancer register
41200#C893	CAT-MUL	487111/38(487149)	-0.30267	-0.642628	0.0367982	0.080745	LOGISTIC-BINARY	Operative procedures - main OPCS4: C89.3 Injection of therapeutic substance into posterior segment of eye NEC	Health-related outcomes > Hospital inpatient > Summary Operations
131002	DATE	486966/183(487149)	0.129552	-0.015908	0.274935	0.0807986	LOGISTIC-BINARY	Date G05 first reported (encephalitis, myelitis and encephalomyelitis in diseases classified elsewhere)	Health-related outcomes > First occurrences > Nervous system disorders
20003#1140882630	CAT-MUL	486980/36(487016)	0.294684	-0.0362948	0.625271	0.0808148	LOGISTIC-BINARY	Treatment/medication code: diprosone cream	UK Biobank Assessment Centre > Verbal interview > Medications
41272#W921	CAT-MUL	487020/129(487149)	0.158504	-0.0195563	0.336476	0.080956	LOGISTIC-BINARY	Operative procedures - OPCS4: W92.1 Biopsy of lesion of joint NEC	Health-related outcomes > Hospital inpatient > Summary Operations
41200#W038	CAT-MUL	486960/189(487149)	0.13279	-0.0164296	0.281967	0.0810636	LOGISTIC-BINARY	Operative procedures - main OPCS4: W03.8 Other specified complex reconstruction of forefoot	Health-related outcomes > Hospital inpatient > Summary Operations
41210#V488	CAT-MUL	487128/21(487149)	0.396333	-0.04932	0.841158	0.0810673	LOGISTIC-BINARY	Operative procedures - secondary OPCS4: V48.8 Other specified denervation of spinal facet joint of vertebra	Health-related outcomes > Hospital inpatient > Summary Operations
41272#G092	CAT-MUL	487133/16(487149)	0.439496	-0.0549258	0.93296	0.0812118	LOGISTIC-BINARY	Operative procedures - OPCS4: G09.2 Oesophagomyotomy NEC	Health-related outcomes > Hospital inpatient > Summary Operations
41210#Z562	CAT-MUL	487095/54(487149)	0.240633	-0.0299876	0.510965	0.0812193	LOGISTIC-BINARY	Operative procedures - secondary OPCS4: Z56.2 Thenar muscle	Health-related outcomes > Hospital inpatient > Summary Operations
41272#Z562	CAT-MUL	487095/54(487149)	0.240633	-0.0299876	0.510965	0.0812193	LOGISTIC-BINARY	Operative procedures - OPCS4: Z56.2 Thenar muscle	Health-related outcomes > Hospital inpatient > Summary Operations
41200#S429	CAT-MUL	487130/19(487149)	0.397936	-0.0498931	0.844723	0.0812838	LOGISTIC-BINARY	Operative procedures - main OPCS4: S42.9 Unspecified suture of skin of other site	Health-related outcomes > Hospital inpatient > Summary Operations
41200#Q039	CAT-MUL	486738/411(487149)	0.0917144	-0.0114235	0.194834	0.0813243	LOGISTIC-BINARY	Operative procedures - main OPCS4: Q03.9 Unspecified biopsy of cervix uteri	Health-related outcomes > Hospital inpatient > Summary Operations
41200#S474	CAT-MUL	486936/213(487149)	0.121334	-0.0151642	0.257755	0.0813781	LOGISTIC-BINARY	Operative procedures - main OPCS4: S47.4 Incision of lesion of skin NEC	Health-related outcomes > Hospital inpatient > Summary Operations
41229#5F7	CAT-MUL	486328/821(487149)	-0.0613387	-0.130333	0.00763623	0.081379	LOGISTIC-BINARY	PCT responsible for patient data: STOCKPORT PCT	Health-related outcomes > Hospital inpatient > Summary Administration
41210#T023	CAT-MUL	487122/27(487149)	-0.338466	-0.719522	0.0421191	0.0815091	LOGISTIC-BINARY	Operative procedures - secondary OPCS4: T02.3 Insertion of prosthesis into chest wall NEC	Health-related outcomes > Hospital inpatient > Summary Operations
40013#1744	CAT-MUL	486873/276(487149)	-0.110668	-0.2352	0.0138383	0.0815131	LOGISTIC-BINARY	Type of cancer: ICD9: 1744 Malignant neoplasm of female breast - upper-outer quadrant	Health-related outcomes > Cancer register
41272#Y098	CAT-MUL	487137/12(487149)	0.496591	-0.0627246	1.05467	0.0815366	LOGISTIC-BINARY	Operative procedures - OPCS4: Y09.8 Other specified chemical destruction of organ NOC	Health-related outcomes > Hospital inpatient > Summary Operations
41210#Y098	CAT-MUL	487137/12(487149)	0.496591	-0.0627246	1.05467	0.0815366	LOGISTIC-BINARY	Operative procedures - secondary OPCS4: Y09.8 Other specified chemical destruction of organ NOC	Health-related outcomes > Hospital inpatient > Summary Operations
41200#W673	CAT-MUL	487112/37(487149)	-0.290334	-0.617294	0.0361351	0.0815406	LOGISTIC-BINARY	Operative procedures - main OPCS4: W67.3 Secondary open reduction of fracture dislocation of joint NEC	Health-related outcomes > Hospital inpatient > Summary Operations
132098	DATE	485136/2013(487149)	0.04105	-0.00514713	0.0872442	0.0815667	LOGISTIC-BINARY	Date N61 first reported (inflammatory disorders of breast)	Health-related outcomes > First occurrences > Genitourinary system disorders
41200#C841	CAT-MUL	487105/44(487149)	0.268437	-0.0337475	0.570438	0.0815863	LOGISTIC-BINARY	Operative procedures - main OPCS4: C84.1 Epiretinal dissection	Health-related outcomes > Hospital inpatient > Summary Operations
41272#T649	CAT-MUL	487104/45(487149)	0.267373	-0.0336312	0.568217	0.0815997	LOGISTIC-BINARY	Operative procedures - OPCS4: T64.9 Unspecified transposition of tendon	Health-related outcomes > Hospital inpatient > Summary Operations
41272#W301	CAT-MUL	486520/629(487149)	0.0697687	-0.00879745	0.148312	0.0817261	LOGISTIC-BINARY	Operative procedures - OPCS4: W30.1 Application of external fixation to bone NEC	Health-related outcomes > Hospital inpatient > Summary Operations
41210#M722	CAT-MUL	487119/30(487149)	0.308176	-0.0389567	0.655062	0.0817698	LOGISTIC-BINARY	Operative procedures - secondary OPCS4: M72.2 Urethrectomy NEC	Health-related outcomes > Hospital inpatient > Summary Operations
40011#9732	CAT-MUL	485994/1155(487149)	0.0517996	-0.00654141	0.11013	0.081788	LOGISTIC-BINARY	Histology of cancer tumour: Multiple myeloma	Health-related outcomes > Cancer register
120058	CAT-SIN	53504	0.0141839	-0.00179324	0.030161	0.081848	ORDERED-LOGISTIC	Pain worst on just one side when headaches were at their worst	Online follow-up > Experience of pain
20003#1140851556	CAT-MUL	486964/52(487016)	0.248396	-0.031599	0.528163	0.081953	LOGISTIC-BINARY	Treatment/medication code: bedranol 10mg tablet	UK Biobank Assessment Centre > Verbal interview > Medications
41210#S142	CAT-MUL	486904/245(487149)	-0.112582	-0.239505	0.0142864	0.082053	LOGISTIC-BINARY	Operative procedures - secondary OPCS4: S14.2 Shave biopsy of lesion of skin NEC	Health-related outcomes > Hospital inpatient > Summary Operations
41200#L395	CAT-MUL	487118/31(487149)	0.314508	-0.0403326	0.668655	0.0820699	LOGISTIC-BINARY	Operative procedures - main OPCS4: L39.5 Percutaneous transluminal insertion of stent into subclavian artery	Health-related outcomes > Hospital inpatient > Summary Operations
41200#W293	CAT-MUL	487087/62(487149)	0.222895	-0.0285002	0.473995	0.0820709	LOGISTIC-BINARY	Operative procedures - main OPCS4: W29.3 Removal of skeletal traction from bone	Health-related outcomes > Hospital inpatient > Summary Operations
41210#K688	CAT-MUL	487125/24(487149)	0.360396	-0.0460969	0.766361	0.0820771	LOGISTIC-BINARY	Operative procedures - secondary OPCS4: K68.8 Other specified drainage of pericardium	Health-related outcomes > Hospital inpatient > Summary Operations
41272#V252	CAT-MUL	487028/121(487149)	0.160927	-0.0205453	0.342311	0.0821225	LOGISTIC-BINARY	Operative procedures - OPCS4: V25.2 Primary extended decompression of lumbar spine NEC	Health-related outcomes > Hospital inpatient > Summary Operations
41200#V548	CAT-MUL	487016/133(487149)	0.153201	-0.0195673	0.325874	0.082129	LOGISTIC-BINARY	Operative procedures - main OPCS4: V54.8 Other specified other operations on spine	Health-related outcomes > Hospital inpatient > Summary Operations
20003#1140884558	CAT-MUL	487000/16(487016)	0.443664	-0.0571107	0.943241	0.0821807	LOGISTIC-BINARY	Treatment/medication code: ketorolac	UK Biobank Assessment Centre > Verbal interview > Medications
41272#W821	CAT-MUL	486750/399(487149)	0.0868258	-0.0111236	0.184734	0.0822528	LOGISTIC-BINARY	Operative procedures - OPCS4: W82.1 Endoscopic total excision of semilunar cartilage	Health-related outcomes > Hospital inpatient > Summary Operations
41210#C872	CAT-MUL	487106/43(487149)	0.26679	-0.0343584	0.567655	0.082369	LOGISTIC-BINARY	Operative procedures - secondary OPCS4: C87.2 Indocyanine angiography evaluation of retina	Health-related outcomes > Hospital inpatient > Summary Operations
41272#C872	CAT-MUL	487106/43(487149)	0.26679	-0.0343584	0.567655	0.082369	LOGISTIC-BINARY	Operative procedures - OPCS4: C87.2 Indocyanine angiography evaluation of retina	Health-related outcomes > Hospital inpatient > Summary Operations
22601#81392791	CAT-MUL	116057/15(116072)	0.417098	-0.0564213	0.884402	0.0824067	LOGISTIC-BINARY	Job coding: other assembler, routine operative	Online follow-up > Work environment > Employment history
22601#54952914	CAT-MUL	116048/24(116072)	0.342624	-0.0455407	0.727537	0.0824544	LOGISTIC-BINARY	Job coding: goldsmith, silversmith	Online follow-up > Work environment > Employment history
41272#T601	CAT-MUL	487105/44(487149)	-0.271368	-0.577897	0.0347786	0.0825091	LOGISTIC-BINARY	Operative procedures - OPCS4: T60.1 Re-excision of ganglion of wrist	Health-related outcomes > Hospital inpatient > Summary Operations
41272#S494	CAT-MUL	487134/15(487149)	0.452875	-0.0589271	0.963414	0.0825151	LOGISTIC-BINARY	Operative procedures - OPCS4: S49.4 Removal of skin expander from subcutaneous tissue NEC	Health-related outcomes > Hospital inpatient > Summary Operations
41272#G784	CAT-MUL	486937/212(487149)	0.122305	-0.0158072	0.260358	0.0825618	LOGISTIC-BINARY	Operative procedures - OPCS4: G78.4 Closure of perforation of ileum	Health-related outcomes > Hospital inpatient > Summary Operations
20003#1140909864	CAT-MUL	487002/14(487016)	-0.47092	-1.00385	0.0599	0.0825983	LOGISTIC-BINARY	Treatment/medication code: azt - azathioprine	UK Biobank Assessment Centre > Verbal interview > Medications
41210#H269	CAT-MUL	487134/15(487149)	0.452584	-0.0589399	0.963026	0.0826383	LOGISTIC-BINARY	Operative procedures - secondary OPCS4: H26.9 Unspecified endoscopic extirpation of lesion of sigmoid colon using rigid sigmoidoscope	Health-related outcomes > Hospital inpatient > Summary Operations
22601#11612669	CAT-MUL	115665/407(116072)	0.0833422	-0.010838	0.177405	0.0826459	LOGISTIC-BINARY	Job coding: road transport/traffic manager, haulage contractor/manager, taxi/courier service manager, bus/coach station manager, removals manager, shipping manager	Online follow-up > Work environment > Employment history
41272#Z099	CAT-MUL	487011/138(487149)	0.149467	-0.0193969	0.318215	0.082666	LOGISTIC-BINARY	Operative procedures - OPCS4: Z09.9 Peripheral nerve of arm NEC	Health-related outcomes > Hospital inpatient > Summary Operations
41210#Z099	CAT-MUL	487011/138(487149)	0.149467	-0.0193969	0.318215	0.082666	LOGISTIC-BINARY	Operative procedures - secondary OPCS4: Z09.9 Peripheral nerve of arm NEC	Health-related outcomes > Hospital inpatient > Summary Operations
41272#Y749	CAT-MUL	487114/35(487149)	0.292104	-0.0382344	0.621879	0.0828013	LOGISTIC-BINARY	Operative procedures - OPCS4: Y74.9 Unspecified minimal access to thoracic cavity	Health-related outcomes > Hospital inpatient > Summary Operations
41210#Y749	CAT-MUL	487114/35(487149)	0.292104	-0.0382344	0.621879	0.0828013	LOGISTIC-BINARY	Operative procedures - secondary OPCS4: Y74.9 Unspecified minimal access to thoracic cavity	Health-related outcomes > Hospital inpatient > Summary Operations
41210#W122	CAT-MUL	487049/100(487149)	0.182655	-0.0237706	0.389009	0.082816	LOGISTIC-BINARY	Operative procedures - secondary OPCS4: W12.2 Angulation periarticular osteotomy and internal fixation NEC	Health-related outcomes > Hospital inpatient > Summary Operations
131198	DATE	485399/1750(487149)	0.04216	-0.00549566	0.089809	0.0828802	LOGISTIC-BINARY	Date H47 first reported (other disorders of optic [2nd] nerve and visual pathways)	Health-related outcomes > First occurrences > Eye and adnexa disorders
40006#D073	CAT-MUL	487119/30(487149)	0.334314	-0.0434853	0.712213	0.0828918	LOGISTIC-BINARY	Type of cancer: ICD10: D07.3 Other and unspecified female genital organs	Health-related outcomes > Cancer register
41200#W574	CAT-MUL	487108/41(487149)	0.273424	-0.0358451	0.582323	0.0829475	LOGISTIC-BINARY	Operative procedures - main OPCS4: W57.4 Conversion to excision arthroplasty of joint	Health-related outcomes > Hospital inpatient > Summary Operations
41210#C117	CAT-MUL	487106/43(487149)	-0.268063	-0.571422	0.0348929	0.083063	LOGISTIC-BINARY	Operative procedures - secondary OPCS4: C11.7 Biopsy of lesion of canthus	Health-related outcomes > Hospital inpatient > Summary Operations
104560	CAT-SIN	68955	0.0216506	-0.0028346	0.0461359	0.0830744	ORDERED-LOGISTIC	Pear intake	Online follow-up > Diet by 24-hour recall > Fruit/vegetables yesterday
41200#A606	CAT-MUL	487009/140(487149)	0.147417	-0.0193565	0.314082	0.0830894	LOGISTIC-BINARY	Operative procedures - main OPCS4: A60.6 Selective denervation of peripheral nerve	Health-related outcomes > Hospital inpatient > Summary Operations
41272#F362	CAT-MUL	486707/442(487149)	0.0825569	-0.0108351	0.175914	0.0831141	LOGISTIC-BINARY	Operative procedures - OPCS4: F36.2 Biopsy of lesion of tonsil	Health-related outcomes > Hospital inpatient > Summary Operations
22601#72123325	CAT-MUL	115437/635(116072)	0.0713975	-0.00937896	0.152156	0.0831601	LOGISTIC-BINARY	Job coding: customer care adviser/officer/assistant, store guide, customer relations officer/representative	Online follow-up > Work environment > Employment history
41272#N135	CAT-MUL	487098/51(487149)	0.233134	-0.0308406	0.49664	0.083184	LOGISTIC-BINARY	Operative procedures - OPCS4: N13.5 Exploration of testis	Health-related outcomes > Hospital inpatient > Summary Operations
41200#W329	CAT-MUL	487137/12(487149)	-0.501523	-1.07	0.0651545	0.0832016	LOGISTIC-BINARY	Operative procedures - main OPCS4: W32.9 Unspecified other graft of bone	Health-related outcomes > Hospital inpatient > Summary Operations
41200#G241	CAT-MUL	487105/44(487149)	0.262129	-0.034611	0.558502	0.0832058	LOGISTIC-BINARY	Operative procedures - main OPCS4: G24.1 Antireflux fundoplication using thoracic approach	Health-related outcomes > Hospital inpatient > Summary Operations
41210#E494	CAT-MUL	487102/47(487149)	-0.254062	-0.541818	0.0331524	0.0832329	LOGISTIC-BINARY	Operative procedures - secondary OPCS4: E49.4 Diagnostic fibreoptic endoscopic examination of lower respiratory tract with lavage and brush cytology of lesion of lower respiratory tract	Health-related outcomes > Hospital inpatient > Summary Operations
20003#1141146188	CAT-MUL	486063/953(487016)	0.0569614	-0.00749613	0.121408	0.0832425	LOGISTIC-BINARY	Treatment/medication code: latanoprost	UK Biobank Assessment Centre > Verbal interview > Medications
41272#G751	CAT-MUL	486925/224(487149)	0.115767	-0.0152745	0.246735	0.0832744	LOGISTIC-BINARY	Operative procedures - OPCS4: G75.1 Refashioning of ileostomy	Health-related outcomes > Hospital inpatient > Summary Operations
41200#N119	CAT-MUL	487096/53(487149)	-0.234843	-0.500875	0.0306732	0.0832889	LOGISTIC-BINARY	Operative procedures - main OPCS4: N11.9 Unspecified operations on hydrocele sac	Health-related outcomes > Hospital inpatient > Summary Operations
41200#K541	CAT-MUL	487137/12(487149)	0.496958	-0.0667228	1.05806	0.08335	LOGISTIC-BINARY	Operative procedures - main OPCS4: K54.1 Open implantation of ventricular assist device	Health-related outcomes > Hospital inpatient > Summary Operations
41210#L745	CAT-MUL	487129/20(487149)	0.392172	-0.0522159	0.835469	0.0833549	LOGISTIC-BINARY	Operative procedures - secondary OPCS4: L74.5 Thrombectomy of arteriovenous fistula	Health-related outcomes > Hospital inpatient > Summary Operations
131544	DATE	486310/839(487149)	0.0602547	-0.00797441	0.128469	0.0834187	LOGISTIC-BINARY	Date J95 first reported (postprocedural respiratory disorders, not elsewhere classified)	Health-related outcomes > First occurrences > Respiratory system disorders
22601#81432576	CAT-MUL	116055/17(116072)	0.390521	-0.0548505	0.829074	0.0834247	LOGISTIC-BINARY	Job coding: rail construction worker, rail maintenance worker/examiner, plate layer, trackman, foreman-ganger (rail)	Online follow-up > Work environment > Employment history
22617#8143	CAT-MUL	116055/17(116072)	0.390521	-0.0548505	0.829074	0.0834247	LOGISTIC-BINARY	Job code - historical: Rail construction and maintenance operatives	Online follow-up > Work environment > Employment history
22601#31223293	CAT-MUL	115717/355(116072)	-0.0908698	-0.193843	0.0119895	0.0835311	LOGISTIC-BINARY	Job coding: draughtsperson, cartographer, designer-detailer/draughtsperson, drawing office checker, engineering draughtsperson	Online follow-up > Work environment > Employment history
22617#3122	CAT-MUL	115717/355(116072)	-0.0908698	-0.193843	0.0119895	0.0835311	LOGISTIC-BINARY	Job code - historical: Draughtspersons	Online follow-up > Work environment > Employment history
41210#V253	CAT-MUL	487120/29(487149)	0.32616	-0.0435157	0.695343	0.0835816	LOGISTIC-BINARY	Operative procedures - secondary OPCS4: V25.3 Primary posterior decompression of lumbar spine and intertransverse fusion of joint of lumbar spine	Health-related outcomes > Hospital inpatient > Summary Operations
41210#L192	CAT-MUL	487122/27(487149)	0.333753	-0.0445955	0.71149	0.0835903	LOGISTIC-BINARY	Operative procedures - secondary OPCS4: L19.2 Replacement of aneurysmal segment of thoracic aorta by anastomosis of aorta to aorta NEC	Health-related outcomes > Hospital inpatient > Summary Operations
41200#S573	CAT-MUL	486600/549(487149)	0.0740253	-0.00985126	0.157872	0.0836163	LOGISTIC-BINARY	Operative procedures - main OPCS4: S57.3 Toilet of skin NEC	Health-related outcomes > Hospital inpatient > Summary Operations
25444	CONTINUOUS	42857	-0.0080297	-0.017127	0.00106759	0.0836363	LINEAR	Mean ISOVF in splenium of corpus callosum on FA skeleton	UK Biobank Assessment Centre > Imaging > Brain MRI > Diffusion brain MRI > dMRI skeleton
41272#W981	CAT-MUL	487109/40(487149)	0.285392	-0.038086	0.608786	0.0837466	LOGISTIC-BINARY	Operative procedures - OPCS4: W98.1 Primary total prosthetic replacement of shoulder joint NEC	Health-related outcomes > Hospital inpatient > Summary Operations
41210#X598	CAT-MUL	487119/30(487149)	0.323747	-0.0434318	0.690366	0.0837468	LOGISTIC-BINARY	Operative procedures - secondary OPCS4: X59.8 Other specified anaesthetic without surgery	Health-related outcomes > Hospital inpatient > Summary Operations
41272#H019	CAT-MUL	486781/368(487149)	0.0911305	-0.01218	0.194398	0.0837613	LOGISTIC-BINARY	Operative procedures - OPCS4: H01.9 Unspecified emergency excision of appendix	Health-related outcomes > Hospital inpatient > Summary Operations
41200#P203	CAT-MUL	487046/103(487149)	0.180019	-0.0240666	0.384061	0.0838004	LOGISTIC-BINARY	Operative procedures - main OPCS4: P20.3 Cauterisation of lesion of vagina	Health-related outcomes > Hospital inpatient > Summary Operations
26983	CONTINUOUS	45549	-0.00698149	-0.0148964	0.000933406	0.083839	LINEAR	Area of superiorfrontal (right hemisphere)	UK Biobank Assessment Centre > Imaging > Brain MRI > T1 structural brain MRI > Freesurfer desikan pial
20003#1140876052	CAT-MUL	486947/69(487016)	-0.208404	-0.444807	0.0278042	0.0838808	LOGISTIC-BINARY	Treatment/medication code: syntaris 25micrograms nasal spray	UK Biobank Assessment Centre > Verbal interview > Medications
41272#U311	CAT-MUL	487097/52(487149)	0.237299	-0.0318324	0.506279	0.0838895	LOGISTIC-BINARY	Operative procedures - OPCS4: U31.1 Distant pacemaker test	Health-related outcomes > Hospital inpatient > Summary Operations
41200#W832	CAT-MUL	487128/21(487149)	0.386802	-0.0521467	0.824997	0.0839043	LOGISTIC-BINARY	Operative procedures - main OPCS4: W83.2 Endoscopic fixation of lesion of articular cartilage	Health-related outcomes > Hospital inpatient > Summary Operations
131134	DATE	487057/92(487149)	-0.182981	-0.39057	0.0244344	0.0839215	LOGISTIC-BINARY	Date H03 first reported (disorders of eyelid in diseases classified elsewhere)	Health-related outcomes > First occurrences > Eye and adnexa disorders
41200#E542	CAT-MUL	487090/59(487149)	-0.227074	-0.484773	0.0302791	0.0839318	LOGISTIC-BINARY	Operative procedures - main OPCS4: E54.2 Bilobectomy of lung	Health-related outcomes > Hospital inpatient > Summary Operations
41272#E542	CAT-MUL	487090/59(487149)	-0.227074	-0.484773	0.0302791	0.0839318	LOGISTIC-BINARY	Operative procedures - OPCS4: E54.2 Bilobectomy of lung	Health-related outcomes > Hospital inpatient > Summary Operations
24379	CONTINUOUS	3251	-0.0277484	-0.0592333	0.00373648	0.0840817	LINEAR	Mean CBF in Caudate (right)	Assessment centre > Imaging > Brain MRI > Arterial spin labelling brain MRI
6147#-3	CAT-MUL	483912/175(484087)	0.138363	-0.0186886	0.295333	0.0841278	LOGISTIC-BINARY	Reason for glasses/contact lenses: Prefer not to answer	UK Biobank Assessment Centre > Touchscreen > Health and medical history > Eyesight
41200#H131	CAT-MUL	487130/19(487149)	-0.401218	-0.857278	0.0535345	0.0841428	LOGISTIC-BINARY	Operative procedures - main OPCS4: H13.1 Bypass of colon by anastomosis of ileum to colon	Health-related outcomes > Hospital inpatient > Summary Operations
27135	CONTINUOUS	45549	-0.00713872	-0.0152398	0.000962376	0.0841431	LINEAR	Volume of BA6 (right hemisphere)	UK Biobank Assessment Centre > Imaging > Brain MRI > T1 structural brain MRI > Freesurfer BA exvivo
41210#K594	CAT-MUL	487129/20(487149)	0.378953	-0.051743	0.808423	0.0842059	LOGISTIC-BINARY	Operative procedures - secondary OPCS4: K59.4 Renewal of cardioverter defibrillator	Health-related outcomes > Hospital inpatient > Summary Operations
102080	CAT-SIN	41372/27583(68955)	-0.0137236	-0.0293041	0.00185535	0.0842608	LOGISTIC-BINARY	Yogurt/ice-cream consumers	Online follow-up > Diet by 24-hour recall > Soup/snacks/pastries yesterday
41200#L264	CAT-MUL	486812/337(487149)	0.0936962	-0.0126979	0.200052	0.084281	LOGISTIC-BINARY	Operative procedures - main OPCS4: L26.4 Aortography	Health-related outcomes > Hospital inpatient > Summary Operations
41272#M414	CAT-MUL	487135/14(487149)	-0.472167	-1.00882	0.0635109	0.0842852	LOGISTIC-BINARY	Operative procedures - OPCS4: M41.4 Open biopsy of lesion of bladder	Health-related outcomes > Hospital inpatient > Summary Operations
41272#Z751	CAT-MUL	486948/201(487149)	0.122804	-0.016657	0.262194	0.0842929	LOGISTIC-BINARY	Operative procedures - OPCS4: Z75.1 Body of sacrum	Health-related outcomes > Hospital inpatient > Summary Operations
41210#Z751	CAT-MUL	486948/201(487149)	0.122804	-0.016657	0.262194	0.0842929	LOGISTIC-BINARY	Operative procedures - secondary OPCS4: Z75.1 Body of sacrum	Health-related outcomes > Hospital inpatient > Summary Operations
40011#9530	CAT-MUL	486491/658(487149)	0.0697452	-0.00948975	0.148967	0.0844599	LOGISTIC-BINARY	Histology of cancer tumour: Meningioma, malignant	Health-related outcomes > Cancer register
22601#81162743	CAT-MUL	115839/233(116072)	0.109867	-0.0151375	0.234654	0.0846853	LOGISTIC-BINARY	Job coding: machine operator, plastics moulder, foreman	Online follow-up > Work environment > Employment history
22617#8116	CAT-MUL	115839/233(116072)	0.109867	-0.0151375	0.234654	0.0846853	LOGISTIC-BINARY	Job code - historical: Plastics process operatives	Online follow-up > Work environment > Employment history
41210#H103	CAT-MUL	487112/37(487149)	0.289028	-0.0398531	0.617427	0.084771	LOGISTIC-BINARY	Operative procedures - secondary OPCS4: H10.3 Sigmoid colectomy and anastomosis NEC	Health-related outcomes > Hospital inpatient > Summary Operations
41229#5NF	CAT-MUL	486754/395(487149)	0.0872551	-0.0120161	0.186495	0.0848895	LOGISTIC-BINARY	PCT responsible for patient data: NORTH LANCASHIRE TEACHING PCT	Health-related outcomes > Hospital inpatient > Summary Administration
41210#W311	CAT-MUL	487128/21(487149)	0.380614	-0.0527167	0.813148	0.0849007	LOGISTIC-BINARY	Operative procedures - secondary OPCS4: W31.1 Inlay autograft to cortex of bone	Health-related outcomes > Hospital inpatient > Summary Operations
22617#9222	CAT-MUL	115902/170(116072)	0.134884	-0.0186171	0.28827	0.084902	LOGISTIC-BINARY	Job code - historical: Hotel porters	Online follow-up > Work environment > Employment history
20003#1141188210	CAT-MUL	486904/112(487016)	0.166702	-0.0230014	0.356311	0.0849351	LOGISTIC-BINARY	Treatment/medication code: berocca effervescent tablet	UK Biobank Assessment Centre > Verbal interview > Medications
22149	INTEGER	1344	0.0449145	-0.00619471	0.0960236	0.0849448	LINEAR	Age chronic bronchitis diagnosed by doctor	Online follow-up > Work environment > Medical information
25125	CONTINUOUS	42860	0.00791156	-0.00108982	0.0169129	0.0849473	LINEAR	Mean MD in retrolenticular part of internal capsule on FA skeleton (left)	UK Biobank Assessment Centre > Imaging > Brain MRI > Diffusion brain MRI > dMRI skeleton
41200#B082	CAT-MUL	486968/181(487149)	0.134874	-0.0186248	0.288327	0.0849921	LOGISTIC-BINARY	Operative procedures - main OPCS4: B08.2 Subtotal thyroidectomy	Health-related outcomes > Hospital inpatient > Summary Operations
41200#L275	CAT-MUL	487124/25(487149)	0.33401	-0.0461984	0.714031	0.0850601	LOGISTIC-BINARY	Operative procedures - main OPCS4: L27.5 Endovascular insertion of stent graft for aortic aneurysm of bifurcation NEC	Health-related outcomes > Hospital inpatient > Summary Operations
41200#N201	CAT-MUL	487095/54(487149)	-0.226044	-0.483647	0.0311548	0.0852113	LOGISTIC-BINARY	Operative procedures - main OPCS4: N20.1 Excision of lesion of spermatic cord	Health-related outcomes > Hospital inpatient > Summary Operations
41272#N321	CAT-MUL	486579/570(487149)	0.0697965	-0.00970357	0.149264	0.085232	LOGISTIC-BINARY	Operative procedures - OPCS4: N32.1 Biopsy of lesion of penis	Health-related outcomes > Hospital inpatient > Summary Operations
41210#A652	CAT-MUL	487108/41(487149)	0.269974	-0.0377448	0.577218	0.0852887	LOGISTIC-BINARY	Operative procedures - secondary OPCS4: A65.2 Canal of Guyon release	Health-related outcomes > Hospital inpatient > Summary Operations
41200#T126	CAT-MUL	487094/55(487149)	0.233832	-0.0326987	0.500178	0.0854235	LOGISTIC-BINARY	Operative procedures - main OPCS4	Health-related outcomes > Hospital inpatient > Summary Operations
41200#U141	CAT-MUL	487119/30(487149)	0.320189	-0.0448511	0.684851	0.085437	LOGISTIC-BINARY	Operative procedures - main OPCS4: U14.1 Nuclear bone scan of whole body	Health-related outcomes > Hospital inpatient > Summary Operations
41210#E429	CAT-MUL	487136/13(487149)	0.464584	-0.0660042	0.993196	0.0856955	LOGISTIC-BINARY	Operative procedures - secondary OPCS4: E42.9 Unspecified exteriorisation of trachea	Health-related outcomes > Hospital inpatient > Summary Operations
41210#V281	CAT-MUL	487058/91(487149)	0.182408	-0.0257558	0.390405	0.0857725	LOGISTIC-BINARY	Operative procedures - secondary OPCS4: V28.1 Primary insertion of lumbar interspinous process spacer	Health-related outcomes > Hospital inpatient > Summary Operations
41210#T103	CAT-MUL	487115/34(487149)	-0.295581	-0.633167	0.0416155	0.0859519	LOGISTIC-BINARY	Operative procedures - secondary OPCS4: T10.3 Endoscopic pleurodesis NEC	Health-related outcomes > Hospital inpatient > Summary Operations
41200#X671	CAT-MUL	486592/557(487149)	-0.0723479	-0.154942	0.0102171	0.0859524	LOGISTIC-BINARY	Operative procedures - main OPCS4: X67.1 Preparation for intensity modulated radiation therapy	Health-related outcomes > Hospital inpatient > Summary Operations
20110#101	CAT-MUL	100453/347657(448110)	-0.00624132	-0.0133653	0.000882701	0.0859571	LOGISTIC-BINARY	Illnesses of mother	UK Biobank Assessment Centre > Touchscreen > Family history
41272#Z072	CAT-MUL	486858/291(487149)	0.102682	-0.0145449	0.219868	0.0859632	LOGISTIC-BINARY	Operative procedures - OPCS4: Z07.2 Spinal nerve root of thoracic spine	Health-related outcomes > Hospital inpatient > Summary Operations
41210#Z072	CAT-MUL	486858/291(487149)	0.102682	-0.0145449	0.219868	0.0859632	LOGISTIC-BINARY	Operative procedures - secondary OPCS4: Z07.2 Spinal nerve root of thoracic spine	Health-related outcomes > Hospital inpatient > Summary Operations
41272#Z389	CAT-MUL	487053/96(487149)	0.17445	-0.0247593	0.373519	0.0859875	LOGISTIC-BINARY	Operative procedures - OPCS4: Z38.9 Terminal branch of aorta NEC	Health-related outcomes > Hospital inpatient > Summary Operations
41210#Z389	CAT-MUL	487053/96(487149)	0.17445	-0.0247593	0.373519	0.0859875	LOGISTIC-BINARY	Operative procedures - secondary OPCS4: Z38.9 Terminal branch of aorta NEC	Health-related outcomes > Hospital inpatient > Summary Operations
20003#1140880092	CAT-MUL	486961/55(487016)	0.230716	-0.0328209	0.493942	0.0860065	LOGISTIC-BINARY	Treatment/medication code: neotigason 10mg capsule	UK Biobank Assessment Centre > Verbal interview > Medications
41210#Y678	CAT-MUL	487058/91(487149)	-0.182636	-0.391235	0.0257675	0.0860083	LOGISTIC-BINARY	Operative procedures - secondary OPCS4: Y67.8 Other specified harvest of other multiple tissue	Health-related outcomes > Hospital inpatient > Summary Operations
41272#Y678	CAT-MUL	487058/91(487149)	-0.182636	-0.391235	0.0257675	0.0860083	LOGISTIC-BINARY	Operative procedures - OPCS4: Y67.8 Other specified harvest of other multiple tissue	Health-related outcomes > Hospital inpatient > Summary Operations
41210#Y321	CAT-MUL	486978/171(487149)	0.132899	-0.0188965	0.284609	0.0860799	LOGISTIC-BINARY	Operative procedures - secondary OPCS4: Y32.1 Re-exploration of organ and surgical arrest of postoperative bleeding NOC	Health-related outcomes > Hospital inpatient > Summary Operations
41232#30	CAT-MUL	487040/109(487149)	0.168192	-0.0239596	0.360248	0.0861622	LOGISTIC-BINARY	Administrative and legal statuses: Amenity patient: not formally detained	Health-related outcomes > Hospital inpatient > Summary Administration
41200#H444	CAT-MUL	485988/1161(487149)	0.0510131	-0.00726237	0.109275	0.0861782	LOGISTIC-BINARY	Operative procedures - main OPCS4: H44.4 Examination of rectum under anaesthetic	Health-related outcomes > Hospital inpatient > Summary Operations
1021	CAT-SIN	233742	0.00640243	-0.000911659	0.0137165	0.0862035	ORDERED-LOGISTIC	Duration of light DIY	UK Biobank Assessment Centre > Touchscreen > Lifestyle and environment > Physical activity
41272#F105	CAT-MUL	487040/109(487149)	0.166211	-0.0237784	0.356054	0.086289	LOGISTIC-BINARY	Operative procedures - OPCS4	Health-related outcomes > Hospital inpatient > Summary Operations
41222#3	CAT-MUL	7058/515(7573)	0.0815322	-0.0116139	0.174768	0.0863354	LOGISTIC-BINARY	Delivery onset methods: Surgical induction by amniotomy	Health-related outcomes > Hospital inpatient > Summary Maternity
41200#T748	CAT-MUL	486886/263(487149)	0.107456	-0.0153802	0.23023	0.0863461	LOGISTIC-BINARY	Operative procedures - main OPCS4: T74.8 Other specified other operations on tendon	Health-related outcomes > Hospital inpatient > Summary Operations
22601#91292585	CAT-MUL	116039/33(116072)	0.281054	-0.0413733	0.60093	0.0863596	LOGISTIC-BINARY	Job coding: fence erector	Online follow-up > Work environment > Employment history
20003#1141201306	CAT-MUL	486992/24(487016)	0.349349	-0.0503471	0.748142	0.0863789	LOGISTIC-BINARY	Treatment/medication code: fibrazate xl 400mg m/r tablet	UK Biobank Assessment Centre > Verbal interview > Medications
22601#71223338	CAT-MUL	116028/44(116072)	0.25472	-0.0369095	0.545353	0.0864203	LOGISTIC-BINARY	Job coding: debt, rent or other cash collector, meter reader, vending machine operator, toll booth operator	Online follow-up > Work environment > Employment history
22617#7122	CAT-MUL	116028/44(116072)	0.25472	-0.0369095	0.545353	0.0864203	LOGISTIC-BINARY	Job code - historical: Debt, rent and other cash collectors	Online follow-up > Work environment > Employment history
20003#1140884696	CAT-MUL	486857/159(487016)	0.137368	-0.0197255	0.294383	0.0864751	LOGISTIC-BINARY	Treatment/medication code: clobetasone	UK Biobank Assessment Centre > Verbal interview > Medications
20004#1600	CAT-MUL	486349/667(487016)	0.0676994	-0.00971864	0.145096	0.0864901	LOGISTIC-BINARY	Operation code: mri / magnetic resonance imaging	UK Biobank Assessment Centre > Verbal interview > Operations
25654	CONTINUOUS	42856	0.00771382	-0.00110726	0.0165349	0.0865381	LINEAR	Weighted-mean ICVF in tract cingulate gyrus part of cingulum (left)	UK Biobank Assessment Centre > Imaging > Brain MRI > Diffusion brain MRI > dMRI weighted means
22601#31213292	CAT-MUL	115859/213(116072)	-0.114687	-0.245969	0.0163599	0.0865762	LOGISTIC-BINARY	Job coding: architectural technologist/technician/assistant, town planning technician, planning enforcement officer	Online follow-up > Work environment > Employment history
22617#3121	CAT-MUL	115859/213(116072)	-0.114687	-0.245969	0.0163599	0.0865762	LOGISTIC-BINARY	Job code - historical: Architectural technologists and town planning technicians	Online follow-up > Work environment > Employment history
41272#T701	CAT-MUL	487113/36(487149)	0.293672	-0.0422724	0.62946	0.086582	LOGISTIC-BINARY	Operative procedures - OPCS4: T70.1 Subcutaneous tenotomy	Health-related outcomes > Hospital inpatient > Summary Operations
41210#M764	CAT-MUL	486066/1083(487149)	0.0527036	-0.00758256	0.112977	0.0865964	LOGISTIC-BINARY	Operative procedures - secondary OPCS4: M76.4 Endoscopic dilation of urethra	Health-related outcomes > Hospital inpatient > Summary Operations
26820	CONTINUOUS	45549	0.00754511	-0.00108467	0.0161749	0.0865974	LINEAR	Volume of transversetemporal (left hemisphere)	UK Biobank Assessment Centre > Imaging > Brain MRI > T1 structural brain MRI > Freesurfer desikan white
41272#J328	CAT-MUL	487125/24(487149)	0.354981	-0.0515489	0.760458	0.0866088	LOGISTIC-BINARY	Operative procedures - OPCS4: J32.8 Other specified repair of bile duct	Health-related outcomes > Hospital inpatient > Summary Operations
20003#1140927730	CAT-MUL	486712/304(487016)	0.100277	-0.0144437	0.214956	0.086609	LOGISTIC-BINARY	Treatment/medication code: epaderm ointment	UK Biobank Assessment Centre > Verbal interview > Medications
41200#F203	CAT-MUL	486750/399(487149)	0.0875527	-0.012613	0.187688	0.0866343	LOGISTIC-BINARY	Operative procedures - main OPCS4: F20.3 Biopsy of lesion of gingiva	Health-related outcomes > Hospital inpatient > Summary Operations
132536	DATE	486426/723(487149)	0.0647821	-0.00933181	0.138878	0.0866391	LOGISTIC-BINARY	Date Q63 first reported (other congenital malformations of kidney)	Health-related outcomes > First occurrences > Congenital disruptions and chromosomal abnormalities
41272#W038	CAT-MUL	486937/212(487149)	0.122982	-0.0177536	0.263679	0.0867096	LOGISTIC-BINARY	Operative procedures - OPCS4: W03.8 Other specified complex reconstruction of forefoot	Health-related outcomes > Hospital inpatient > Summary Operations
41200#W318	CAT-MUL	487133/16(487149)	0.438529	-0.0639856	0.940072	0.0869001	LOGISTIC-BINARY	Operative procedures - main OPCS4: W31.8 Other specified other autograft of bone	Health-related outcomes > Hospital inpatient > Summary Operations
41200#L194	CAT-MUL	486938/211(487149)	0.114769	-0.0166825	0.246146	0.0869469	LOGISTIC-BINARY	Operative procedures - main OPCS4: L19.4 Replacement of aneurysmal segment of infrarenal abdominal aorta by anastomosis of aorta to aorta NEC	Health-related outcomes > Hospital inpatient > Summary Operations
41200#W098	CAT-MUL	487134/15(487149)	0.443467	-0.0651014	0.95016	0.086954	LOGISTIC-BINARY	Operative procedures - main OPCS4: W09.8 Other specified extirpation of lesion of bone	Health-related outcomes > Hospital inpatient > Summary Operations
41210#C226	CAT-MUL	487094/55(487149)	0.234144	-0.0340535	0.502155	0.086954	LOGISTIC-BINARY	Operative procedures - secondary OPCS4: C22.6 Epilation of eyelash	Health-related outcomes > Hospital inpatient > Summary Operations
41210#Z741	CAT-MUL	487138/11(487149)	0.518214	-0.0759269	1.11043	0.0869843	LOGISTIC-BINARY	Operative procedures - secondary OPCS4: Z74.1 Manubrium sterni	Health-related outcomes > Hospital inpatient > Summary Operations
41210#Y784	CAT-MUL	487061/88(487149)	0.183333	-0.0266939	0.393194	0.086986	LOGISTIC-BINARY	Operative procedures - secondary OPCS4: Y78.4 Arteriotomy approach to organ using image guidance with image intensifier	Health-related outcomes > Hospital inpatient > Summary Operations
41272#Y784	CAT-MUL	487061/88(487149)	0.183333	-0.0266939	0.393194	0.086986	LOGISTIC-BINARY	Operative procedures - OPCS4: Y78.4 Arteriotomy approach to organ using image guidance with image intensifier	Health-related outcomes > Hospital inpatient > Summary Operations
27815	CONTINUOUS	63778	-0.00679146	-0.01457	0.000987034	0.0870322	LINEAR	Macular thickness at the outer nasal subfield (right)	Assessment Centre > Physical measures > Eye measures > Retinal optical coherence tomography > Derived OCT measures
20003#1141171948	CAT-MUL	485575/1441(487016)	-0.0472765	-0.101458	0.00689827	0.0871918	LOGISTIC-BINARY	Treatment/medication code: adcal 600mg chewable tablet	UK Biobank Assessment Centre > Verbal interview > Medications
20085#6	CAT-MUL	61779/7176(68955)	0.0217562	-0.00318003	0.0466938	0.0872662	LOGISTIC-BINARY	Reason for not eating or drinking normally: Other reason untypical diet	Online follow-up > Diet by 24-hour recall > Typical diet yesterday
41210#F344	CAT-MUL	487134/15(487149)	0.435437	-0.0641812	0.933757	0.0872926	LOGISTIC-BINARY	Operative procedures - secondary OPCS4: F34.4 Bilateral excision of tonsil NEC	Health-related outcomes > Hospital inpatient > Summary Operations
41210#M678	CAT-MUL	487125/24(487149)	0.340193	-0.0501633	0.729688	0.0873211	LOGISTIC-BINARY	Operative procedures - secondary OPCS4: M67.8 Other specified other therapeutic endoscopic operations on prostate	Health-related outcomes > Hospital inpatient > Summary Operations
41210#X387	CAT-MUL	486895/254(487149)	0.10961	-0.0160952	0.235262	0.0873823	LOGISTIC-BINARY	Operative procedures - secondary OPCS4: X38.7 Subcutaneous injection of haematological growth factor	Health-related outcomes > Hospital inpatient > Summary Operations
41210#Y661	CAT-MUL	487120/29(487149)	0.321179	-0.0474055	0.689122	0.0874024	LOGISTIC-BINARY	Operative procedures - secondary OPCS4: Y66.1 Harvest of bone from skull	Health-related outcomes > Hospital inpatient > Summary Operations
41272#Y661	CAT-MUL	487120/29(487149)	0.321179	-0.0474055	0.689122	0.0874024	LOGISTIC-BINARY	Operative procedures - OPCS4: Y66.1 Harvest of bone from skull	Health-related outcomes > Hospital inpatient > Summary Operations
20609	CAT-SIN	177642	0.00741727	-0.00108422	0.0159188	0.0874194	ORDERED-LOGISTIC	Liking for bananas	Online follow-up > Food (and other) preferences
41210#L743	CAT-MUL	487106/43(487149)	0.269713	-0.0397649	0.578859	0.0874435	LOGISTIC-BINARY	Operative procedures - secondary OPCS4: L74.3 Attention to arteriovenous shunt	Health-related outcomes > Hospital inpatient > Summary Operations
41210#C608	CAT-MUL	487121/28(487149)	0.33397	-0.0492974	0.716694	0.0874449	LOGISTIC-BINARY	Operative procedures - secondary OPCS4: C60.8 Other specified filtering operations on iris	Health-related outcomes > Hospital inpatient > Summary Operations
132054	DATE	468120/19029(487149)	0.0132254	-0.00194266	0.0283931	0.0874585	LOGISTIC-BINARY	Date N30 first reported (cystitis)	Health-related outcomes > First occurrences > Genitourinary system disorders
27457	CONTINUOUS	45527	-0.00761898	-0.0163577	0.00111975	0.0874823	LINEAR	Mean thickness of S-interm-prim-Jensen (left hemisphere)	UK Biobank Assessment Centre > Imaging > Brain MRI > T1 structural brain MRI > Freesurfer a2009s
41210#X359	CAT-MUL	487119/30(487149)	0.310638	-0.0459671	0.666654	0.0875249	LOGISTIC-BINARY	Operative procedures - secondary OPCS4: X35.9 Unspecified other intravenous injection	Health-related outcomes > Hospital inpatient > Summary Operations
22601#81392720	CAT-MUL	115956/116(116072)	0.161423	-0.0238741	0.346543	0.0875936	LOGISTIC-BINARY	Job coding: other assembler, routine operative	Online follow-up > Work environment > Employment history
22154	INTEGER	1036	-0.0482669	-0.103667	0.00713294	0.0876368	LINEAR	Age bronchiectasis diagnosed by doctor	Online follow-up > Work environment > Medical information
27313	CONTINUOUS	45549	-0.0073055	-0.0156895	0.00107849	0.0876644	LINEAR	Volume of parsopercularis (right hemisphere)	UK Biobank Assessment Centre > Imaging > Brain MRI > T1 structural brain MRI > Freesurfer DKT
41272#E379	CAT-MUL	486961/188(487149)	0.126397	-0.0187046	0.271418	0.0876752	LOGISTIC-BINARY	Operative procedures - OPCS4: E37.9 Unspecified diagnostic microendoscopic examination of larynx	Health-related outcomes > Hospital inpatient > Summary Operations
25262	CONTINUOUS	42860	0.00784946	-0.00115916	0.0168581	0.087677	LINEAR	Mean L2 in cerebral peduncle on FA skeleton (right)	UK Biobank Assessment Centre > Imaging > Brain MRI > Diffusion brain MRI > dMRI skeleton
41200#M537	CAT-MUL	487124/25(487149)	0.360409	-0.0532594	0.774031	0.0876939	LOGISTIC-BINARY	Operative procedures - main OPCS4: M53.7 Removal of transobturator tape	Health-related outcomes > Hospital inpatient > Summary Operations
22601#81392843	CAT-MUL	116049/23(116072)	0.351756	-0.0529721	0.754321	0.0877222	LOGISTIC-BINARY	Job coding: other assembler, routine operative	Online follow-up > Work environment > Employment history
20003#1187	CAT-MUL	481036/5980(487016)	-0.0227087	-0.048782	0.00336231	0.0877986	LOGISTIC-BINARY	Treatment/medication code: chondroitin product	UK Biobank Assessment Centre > Verbal interview > Medications
40006#C080	CAT-MUL	487127/22(487149)	-0.367932	-0.790725	0.0542597	0.0878198	LOGISTIC-BINARY	Type of cancer: ICD10: C08.0 Submandibular gland	Health-related outcomes > Cancer register
26717	CONTINUOUS	45549	-0.00691891	-0.0148637	0.00102589	0.0878429	LINEAR	Volume of Pons (whole brain)	UK Biobank Assessment Centre > Imaging > Brain MRI > T1 structural brain MRI > Freesurfer subsegmentation
41272#Q022	CAT-MUL	487050/99(487149)	-0.181745	-0.390558	0.0269315	0.0879143	LOGISTIC-BINARY	Operative procedures - OPCS4: Q02.2 Laser destruction of lesion of cervix uteri	Health-related outcomes > Hospital inpatient > Summary Operations
41272#U541	CAT-MUL	487012/137(487149)	0.147017	-0.0218936	0.315817	0.0879188	LOGISTIC-BINARY	Operative procedures - OPCS4: U54.1 Delivery of rehabilitation for acute cardiac disorders	Health-related outcomes > Hospital inpatient > Summary Operations
41272#T522	CAT-MUL	486830/319(487149)	-0.0936322	-0.201207	0.0138912	0.0879428	LOGISTIC-BINARY	Operative procedures - OPCS4: T52.2 Revision of palmar fasciectomy	Health-related outcomes > Hospital inpatient > Summary Operations
7524	CONTINUOUS	1681	0.0421218	-0.0062803	0.0905238	0.0880282	LINEAR	Contact lens spherical power (left)	Assessment centre > Eye measures > Refractometry > Refractometer 2
41210#X428	CAT-MUL	487137/12(487149)	0.494069	-0.0748729	1.06046	0.0881018	LOGISTIC-BINARY	Operative procedures - secondary OPCS4: X42.8 Other specified placement of other apparatus for compensation for renal failure	Health-related outcomes > Hospital inpatient > Summary Operations
41210#T263	CAT-MUL	487130/19(487149)	0.390411	-0.0588932	0.838516	0.088199	LOGISTIC-BINARY	Operative procedures - secondary OPCS4: T26.3 Repair of recurrent incisional hernia using sutures	Health-related outcomes > Hospital inpatient > Summary Operations
41272#W104	CAT-MUL	487125/24(487149)	0.363858	-0.0546999	0.781861	0.0882039	LOGISTIC-BINARY	Operative procedures - OPCS4: W10.4 Open osteoclasis and internal fixation NEC	Health-related outcomes > Hospital inpatient > Summary Operations
41272#P205	CAT-MUL	486838/311(487149)	0.102018	-0.0152685	0.219289	0.088204	LOGISTIC-BINARY	Operative procedures - OPCS4: P20.5 Implantation of radioactive substance into vagina	Health-related outcomes > Hospital inpatient > Summary Operations
22601#91493354	CAT-MUL	115888/184(116072)	0.119964	-0.0181184	0.257708	0.0882189	LOGISTIC-BINARY	Job coding: stores/warehouse porter	Online follow-up > Work environment > Employment history
40013#2016	CAT-MUL	487127/22(487149)	0.36036	-0.0544381	0.77408	0.0882561	LOGISTIC-BINARY	Type of cancer: ICD9: 2016 Hodgkin's disease, mixed cellularity	Health-related outcomes > Cancer register
41272#M198	CAT-MUL	487114/35(487149)	0.289876	-0.0436647	0.622933	0.0882896	LOGISTIC-BINARY	Operative procedures - OPCS4: M19.8 Other specified urinary diversion	Health-related outcomes > Hospital inpatient > Summary Operations
41229#59999	CAT-MUL	487039/110(487149)	0.163958	-0.024683	0.352445	0.0883438	LOGISTIC-BINARY	PCT responsible for patient data: NOT KNOWN	Health-related outcomes > Hospital inpatient > Summary Administration
41272#H623	CAT-MUL	487118/31(487149)	-0.307979	-0.662499	0.0459723	0.0883508	LOGISTIC-BINARY	Operative procedures - OPCS4: H62.3 Dilation of bowel NEC	Health-related outcomes > Hospital inpatient > Summary Operations
41210#X861	CAT-MUL	486937/212(487149)	-0.117011	-0.251625	0.017527	0.0883532	LOGISTIC-BINARY	Operative procedures - secondary OPCS4: X86.1 Antifungal drugs Band 1	Health-related outcomes > Hospital inpatient > Summary Operations
41272#T033	CAT-MUL	487052/97(487149)	0.173403	-0.0261326	0.372767	0.0883785	LOGISTIC-BINARY	Operative procedures - OPCS4: T03.3 Reopening of chest and re-exploration of intrathoracic operation site NEC	Health-related outcomes > Hospital inpatient > Summary Operations
41200#V201	CAT-MUL	487133/16(487149)	0.444925	-0.0675474	0.956115	0.088404	LOGISTIC-BINARY	Operative procedures - main OPCS4: V20.1 Total prosthetic replacement of temporomandibular joint	Health-related outcomes > Hospital inpatient > Summary Operations
41272#V201	CAT-MUL	487133/16(487149)	0.444925	-0.0675474	0.956115	0.088404	LOGISTIC-BINARY	Operative procedures - OPCS4: V20.1 Total prosthetic replacement of temporomandibular joint	Health-related outcomes > Hospital inpatient > Summary Operations
41272#T039	CAT-MUL	487094/55(487149)	0.229594	-0.034693	0.49354	0.0884239	LOGISTIC-BINARY	Operative procedures - OPCS4: T03.9 Unspecified opening of chest	Health-related outcomes > Hospital inpatient > Summary Operations
5901	INTEGER	1610	-0.0365456	-0.0785946	0.00550344	0.0884387	LINEAR	Age when diabetes-related eye disease diagnosed	UK Biobank Assessment Centre > Touchscreen > Health and medical history > Eyesight
41210#C334	CAT-MUL	487137/12(487149)	0.483615	-0.0737502	1.03883	0.0884812	LOGISTIC-BINARY	Operative procedures - secondary OPCS4: C33.4 Resection of inferior rectus muscle of eye	Health-related outcomes > Hospital inpatient > Summary Operations
20199#1140872590	CAT-MUL	52458/10(52468)	0.542224	-0.0820077	1.16655	0.0885109	LOGISTIC-BINARY	Antibiotic codes for last 3 months: phenoxymethylpenicillin	UK Biobank Assessment Centre > Verbal interview > Medications
20003#1141165028	CAT-MUL	487001/15(487016)	-0.461205	-0.993164	0.0687905	0.088553	LOGISTIC-BINARY	Treatment/medication code: artelac 0.32% single-use eye drops	UK Biobank Assessment Centre > Verbal interview > Medications
41210#Z601	CAT-MUL	486936/213(487149)	0.118779	-0.0179613	0.255448	0.0885727	LOGISTIC-BINARY	Operative procedures - secondary OPCS4: Z60.1 Muscle of face	Health-related outcomes > Hospital inpatient > Summary Operations
41272#Z601	CAT-MUL	486936/213(487149)	0.118779	-0.0179613	0.255448	0.0885727	LOGISTIC-BINARY	Operative procedures - OPCS4: Z60.1 Muscle of face	Health-related outcomes > Hospital inpatient > Summary Operations
20003#1140883858	CAT-MUL	487001/15(487016)	-0.446365	-0.960576	0.0670481	0.0886232	LOGISTIC-BINARY	Treatment/medication code: dantrolene	UK Biobank Assessment Centre > Verbal interview > Medications
41272#H154	CAT-MUL	486488/661(487149)	0.0666673	-0.0100959	0.143409	0.0886742	LOGISTIC-BINARY	Operative procedures - OPCS4: H15.4 Closure of colostomy	Health-related outcomes > Hospital inpatient > Summary Operations
41210#C291	CAT-MUL	487136/13(487149)	0.490323	-0.0747009	1.05405	0.0886901	LOGISTIC-BINARY	Operative procedures - secondary OPCS4: C29.1 Repair of canaliculus	Health-related outcomes > Hospital inpatient > Summary Operations
27116	CONTINUOUS	45549	0.0073941	-0.00112059	0.0159088	0.0887501	LINEAR	Mean thickness of BA2 (right hemisphere)	UK Biobank Assessment Centre > Imaging > Brain MRI > T1 structural brain MRI > Freesurfer BA exvivo
41210#V508	CAT-MUL	487131/18(487149)	-0.421273	-0.906896	0.063377	0.0887681	LOGISTIC-BINARY	Operative procedures - secondary OPCS4: V50.8 Other specified manipulation of spine	Health-related outcomes > Hospital inpatient > Summary Operations
41200#G659	CAT-MUL	487132/17(487149)	0.423948	-0.0646294	0.911903	0.088816	LOGISTIC-BINARY	Operative procedures - main OPCS4: G65.9 Unspecified diagnostic endoscopic examination of jejunum	Health-related outcomes > Hospital inpatient > Summary Operations
41210#H488	CAT-MUL	487099/50(487149)	-0.243669	-0.524504	0.0368203	0.0888237	LOGISTIC-BINARY	Operative procedures - secondary OPCS4: H48.8 Other specified excision of lesion of anus	Health-related outcomes > Hospital inpatient > Summary Operations
22601#71133342	CAT-MUL	115976/96(116072)	0.172988	-0.0264953	0.371994	0.0888326	LOGISTIC-BINARY	Job coding: telephone salesperson, telephone canvasser	Online follow-up > Work environment > Employment history
22617#7113	CAT-MUL	115976/96(116072)	0.172988	-0.0264953	0.371994	0.0888326	LOGISTIC-BINARY	Job code - historical: Telephone salespersons	Online follow-up > Work environment > Employment history
41272#W909	CAT-MUL	487139/10(487149)	0.575398	-0.0881869	1.23752	0.0889288	LOGISTIC-BINARY	Operative procedures - OPCS4: W90.9 Unspecified puncture of joint	Health-related outcomes > Hospital inpatient > Summary Operations
41200#L276	CAT-MUL	487130/19(487149)	0.382823	-0.0587414	0.82337	0.0889783	LOGISTIC-BINARY	Operative procedures - main OPCS4: L27.6 Endovascular insertion of stent graft for aorto-uniiliac aneurysm	Health-related outcomes > Hospital inpatient > Summary Operations
20003#1140923572	CAT-MUL	486848/168(487016)	0.132197	-0.0201854	0.284508	0.0889937	LOGISTIC-BINARY	Treatment/medication code: adipine mr 10 m/r tablet	UK Biobank Assessment Centre > Verbal interview > Medications
41200#T743	CAT-MUL	487087/62(487149)	0.215755	-0.0330696	0.464272	0.0890395	LOGISTIC-BINARY	Operative procedures - main OPCS4: T74.3 Exploration of tendon NEC	Health-related outcomes > Hospital inpatient > Summary Operations
41210#T676	CAT-MUL	486551/598(487149)	0.0693212	-0.0105982	0.149213	0.0890664	LOGISTIC-BINARY	Operative procedures - secondary OPCS4: T67.6 Primary simple repair of tendon	Health-related outcomes > Hospital inpatient > Summary Operations
12654	INTEGER	65302	-0.0141059	-0.0285661	0.00035428	0.089139	ORDERED-LOGISTIC	Number of automated diagnostic comments recorded during 12-lead ECG	UK Biobank Assessment Centre > Physical measures > ECG at rest, 12-lead
41210#T172	CAT-MUL	487137/12(487149)	0.513051	-0.0791303	1.10395	0.0891646	LOGISTIC-BINARY	Operative procedures - secondary OPCS4: T17.2 Destruction of lesion of diaphragm	Health-related outcomes > Hospital inpatient > Summary Operations
41272#C139	CAT-MUL	487132/17(487149)	0.422454	-0.0649401	0.909142	0.0891876	LOGISTIC-BINARY	Operative procedures - OPCS4: C13.9 Unspecified excision of redundant skin of eyelid	Health-related outcomes > Hospital inpatient > Summary Operations
41200#T673	CAT-MUL	487023/126(487149)	0.148555	-0.0228266	0.319781	0.0891943	LOGISTIC-BINARY	Operative procedures - main OPCS4: T67.3 Primary repair of tendon using permanent prosthesis	Health-related outcomes > Hospital inpatient > Summary Operations
20003#1141171052	CAT-MUL	487001/15(487016)	0.434019	-0.0676836	0.933002	0.0892204	LOGISTIC-BINARY	Treatment/medication code: oxycontin 40mg m/r tablet	UK Biobank Assessment Centre > Verbal interview > Medications
41272#W589	CAT-MUL	487109/40(487149)	0.273416	-0.0421298	0.588495	0.0892224	LOGISTIC-BINARY	Operative procedures - OPCS4: W58.9 Unspecified other reconstruction of joint	Health-related outcomes > Hospital inpatient > Summary Operations
41200#J352	CAT-MUL	487133/16(487149)	0.434134	-0.0669689	0.93449	0.0893053	LOGISTIC-BINARY	Operative procedures - main OPCS4: J35.2 Sphincterotomy of bile duct using duodenal approach NEC	Health-related outcomes > Hospital inpatient > Summary Operations
41272#J031	CAT-MUL	487016/133(487149)	0.15018	-0.0231041	0.323396	0.0893247	LOGISTIC-BINARY	Operative procedures - OPCS4: J03.1 Excision of lesion of liver NEC	Health-related outcomes > Hospital inpatient > Summary Operations
41200#X121	CAT-MUL	487098/51(487149)	0.235765	-0.0364012	0.507565	0.0893335	LOGISTIC-BINARY	Operative procedures - main OPCS4: X12.1 Reamputation at higher level	Health-related outcomes > Hospital inpatient > Summary Operations
20003#1140860358	CAT-MUL	486991/25(487016)	0.33985	-0.052652	0.731822	0.0895064	LOGISTIC-BINARY	Treatment/medication code: tenif capsule	UK Biobank Assessment Centre > Verbal interview > Medications
41272#A142	CAT-MUL	487099/50(487149)	0.244238	-0.0378578	0.52598	0.0895083	LOGISTIC-BINARY	Operative procedures - OPCS4: A14.2 Revision of cerebroventricular shunt NEC	Health-related outcomes > Hospital inpatient > Summary Operations
41210#K617	CAT-MUL	487135/14(487149)	0.463083	-0.0723578	0.996473	0.0895178	LOGISTIC-BINARY	Operative procedures - secondary OPCS4: K61.7 Implantation of biventricular cardiac pacemaker system	Health-related outcomes > Hospital inpatient > Summary Operations
22601#35122636	CAT-MUL	115944/128(116072)	-0.144513	-0.311531	0.0221129	0.0895306	LOGISTIC-BINARY	Job coding: aircraft pilot, flight engineer, aircraft navigator, helicopter pilot	Online follow-up > Work environment > Employment history
41210#X483	CAT-MUL	487121/28(487149)	0.330797	-0.0513779	0.712348	0.0895482	LOGISTIC-BINARY	Operative procedures - secondary OPCS4: X48.3 Removal of plaster cast	Health-related outcomes > Hospital inpatient > Summary Operations
41272#J474	CAT-MUL	487117/32(487149)	0.298344	-0.0463667	0.642512	0.0896008	LOGISTIC-BINARY	Operative procedures - OPCS4: J47.4 Percutaneous insertion of tubal prosthesis into hepatic duct NEC	Health-related outcomes > Hospital inpatient > Summary Operations
41272#U011	CAT-MUL	487122/27(487149)	0.326548	-0.0509304	0.703237	0.0896544	LOGISTIC-BINARY	Operative procedures - OPCS4: U01.1 Computed tomography of whole body	Health-related outcomes > Hospital inpatient > Summary Operations
40006#C837	CAT-MUL	487107/42(487149)	0.255327	-0.039763	0.549908	0.089662	LOGISTIC-BINARY	Type of cancer: ICD10: C83.7 Burkitt's tumour	Health-related outcomes > Cancer register
40011#9687	CAT-MUL	487107/42(487149)	0.255327	-0.039763	0.549908	0.089662	LOGISTIC-BINARY	Histology of cancer tumour: Burkitt lymphoma, NOS	Health-related outcomes > Cancer register
41272#T658	CAT-MUL	487045/104(487149)	0.16905	-0.0262482	0.364207	0.0896696	LOGISTIC-BINARY	Operative procedures - OPCS4: T65.8 Other specified excision of tendon	Health-related outcomes > Hospital inpatient > Summary Operations
41210#F381	CAT-MUL	487104/45(487149)	-0.251549	-0.542319	0.0387082	0.0896709	LOGISTIC-BINARY	Operative procedures - secondary OPCS4: F38.1 Excision of lesion of floor of mouth	Health-related outcomes > Hospital inpatient > Summary Operations
41210#A521	CAT-MUL	486739/410(487149)	0.0862512	-0.0133944	0.185864	0.0897374	LOGISTIC-BINARY	Operative procedures - secondary OPCS4: A52.1 Therapeutic lumbar epidural injection	Health-related outcomes > Hospital inpatient > Summary Operations
41272#D034	CAT-MUL	486935/214(487149)	0.115887	-0.0180603	0.249752	0.0898422	LOGISTIC-BINARY	Operative procedures - OPCS4: D03.4 Meatoplasty of external ear	Health-related outcomes > Hospital inpatient > Summary Operations
132486	DATE	487071/78(487149)	0.194019	-0.0302655	0.418133	0.0898661	LOGISTIC-BINARY	Date Q31 first reported (congenital malformations of larynx)	Health-related outcomes > First occurrences > Congenital disruptions and chromosomal abnormalities
41200#B283	CAT-MUL	482546/4603(487149)	-0.0267046	-0.0575768	0.00416514	0.0899897	LOGISTIC-BINARY	Operative procedures - main OPCS4: B28.3 Excision of lesion of breast NEC	Health-related outcomes > Hospital inpatient > Summary Operations
20103#2	CAT-MUL	68750/205(68955)	-0.119887	-0.258539	0.0186588	0.0899944	LOGISTIC-BINARY	Thickness of butter/margarine spread on oatcakes: medium	Online follow-up > Diet by 24-hour recall > Bread/pasta/rice yesterday
41200#H522	CAT-MUL	487132/17(487149)	-0.420009	-0.906689	0.0649668	0.0900897	LOGISTIC-BINARY	Operative procedures - main OPCS4: H52.2 Infrared photocoagulation of haemorrhoid	Health-related outcomes > Hospital inpatient > Summary Operations
20003#1140875628	CAT-MUL	487002/14(487016)	-0.460761	-0.994308	0.0715344	0.0901063	LOGISTIC-BINARY	Treatment/medication code: axsain cream	UK Biobank Assessment Centre > Verbal interview > Medications
41200#E892	CAT-MUL	487118/31(487149)	0.313386	-0.0493788	0.67564	0.0902243	LOGISTIC-BINARY	Operative procedures - main OPCS4: E89.2 Expectoration of induced sputum from respiratory tract	Health-related outcomes > Hospital inpatient > Summary Operations
130078	DATE	486822/327(487149)	0.0951166	-0.0149394	0.205136	0.0902275	LOGISTIC-BINARY	Date A46 first reported (erysipelas)	Health-related outcomes > First occurrences > Certain infectious and parasitic diseases
41272#W364	CAT-MUL	487083/66(487149)	0.211356	-0.0332587	0.455783	0.0902306	LOGISTIC-BINARY	Operative procedures - OPCS4: W36.4 Diagnostic puncture of sternum	Health-related outcomes > Hospital inpatient > Summary Operations
41272#G282	CAT-MUL	487098/51(487149)	0.247481	-0.039093	0.533687	0.0903177	LOGISTIC-BINARY	Operative procedures - OPCS4: G28.2 Partial gastrectomy and anastomosis of stomach to transposed jejunum	Health-related outcomes > Hospital inpatient > Summary Operations
41200#G282	CAT-MUL	487098/51(487149)	0.247481	-0.039093	0.533687	0.0903177	LOGISTIC-BINARY	Operative procedures - main OPCS4: G28.2 Partial gastrectomy and anastomosis of stomach to transposed jejunum	Health-related outcomes > Hospital inpatient > Summary Operations
41272#W814	CAT-MUL	487046/103(487149)	0.168703	-0.0266214	0.363895	0.0903804	LOGISTIC-BINARY	Operative procedures - OPCS4: W81.4 Incision of joint NEC	Health-related outcomes > Hospital inpatient > Summary Operations
41210#S243	CAT-MUL	487069/80(487149)	-0.190835	-0.411809	0.0299623	0.090388	LOGISTIC-BINARY	Operative procedures - secondary OPCS4: S24.3 Local myocutaneous flap to head or neck NEC	Health-related outcomes > Hospital inpatient > Summary Operations
41272#A812	CAT-MUL	486887/262(487149)	0.107162	-0.016919	0.231196	0.0904477	LOGISTIC-BINARY	Operative procedures - OPCS4: A81.2 Injection of therapeutic substance around sympathetic nerve	Health-related outcomes > Hospital inpatient > Summary Operations
41210#C663	CAT-MUL	487129/20(487149)	0.384628	-0.0607648	0.829733	0.0904509	LOGISTIC-BINARY	Operative procedures - secondary OPCS4: C66.3 Cryotherapy to ciliary body	Health-related outcomes > Hospital inpatient > Summary Operations
41210#H564	CAT-MUL	487101/48(487149)	0.245412	-0.0388386	0.52938	0.0904691	LOGISTIC-BINARY	Operative procedures - secondary OPCS4: H56.4 Excision of anal fissure	Health-related outcomes > Hospital inpatient > Summary Operations
41210#X128	CAT-MUL	487118/31(487149)	0.296518	-0.0471239	0.63945	0.0904924	LOGISTIC-BINARY	Operative procedures - secondary OPCS4: X12.8 Other specified operations on amputation stump	Health-related outcomes > Hospital inpatient > Summary Operations
41200#W561	CAT-MUL	487053/96(487149)	0.179589	-0.0283667	0.387503	0.0904944	LOGISTIC-BINARY	Operative procedures - main OPCS4: W56.1 Primary interposition arthroplasty of metatarsophalangeal joint NEC	Health-related outcomes > Hospital inpatient > Summary Operations
41272#T642	CAT-MUL	486523/626(487149)	0.0695372	-0.0110145	0.150072	0.0906193	LOGISTIC-BINARY	Operative procedures - OPCS4: T64.2 Transfer of tendon to tendon NEC	Health-related outcomes > Hospital inpatient > Summary Operations
41210#E095	CAT-MUL	486774/375(487149)	-0.0879131	-0.189773	0.0139103	0.0906604	LOGISTIC-BINARY	Operative procedures - secondary OPCS4: E09.5 Biopsy of lesion of external nose	Health-related outcomes > Hospital inpatient > Summary Operations
41272#A085	CAT-MUL	487137/12(487149)	0.496942	-0.0792297	1.07225	0.090722	LOGISTIC-BINARY	Operative procedures - OPCS4: A08.5 Biopsy of lesion of tissue of cerebellum NEC	Health-related outcomes > Hospital inpatient > Summary Operations
41272#C665	CAT-MUL	487131/18(487149)	0.415565	-0.0662658	0.896562	0.0907314	LOGISTIC-BINARY	Operative procedures - OPCS4: C66.5 Destruction of ciliary body NEC	Health-related outcomes > Hospital inpatient > Summary Operations
41200#S662	CAT-MUL	486410/739(487149)	0.0617016	-0.00981355	0.133193	0.0907574	LOGISTIC-BINARY	Operative procedures - main OPCS4: S66.2 Repair of nail bed	Health-related outcomes > Hospital inpatient > Summary Operations
20003#1140927152	CAT-MUL	487004/12(487016)	-0.510279	-1.10396	0.0793135	0.0908021	LOGISTIC-BINARY	Treatment/medication code: fenbid 5% gel	UK Biobank Assessment Centre > Verbal interview > Medications
41200#F444	CAT-MUL	486628/521(487149)	0.0757057	-0.0120474	0.163432	0.0908092	LOGISTIC-BINARY	Operative procedures - main OPCS4: F44.4 Excision of submandibular gland	Health-related outcomes > Hospital inpatient > Summary Operations
20003#1140917310	CAT-MUL	486961/55(487016)	-0.22524	-0.486413	0.0357046	0.0908107	LOGISTIC-BINARY	Treatment/medication code: casodex 50mg tablet	UK Biobank Assessment Centre > Verbal interview > Medications
41272#H049	CAT-MUL	487138/11(487149)	0.504132	-0.0809837	1.08747	0.0908513	LOGISTIC-BINARY	Operative procedures - OPCS4: H04.9 Unspecified total excision of colon and rectum	Health-related outcomes > Hospital inpatient > Summary Operations
41200#H049	CAT-MUL	487138/11(487149)	0.504132	-0.0809837	1.08747	0.0908513	LOGISTIC-BINARY	Operative procedures - main OPCS4: H04.9 Unspecified total excision of colon and rectum	Health-related outcomes > Hospital inpatient > Summary Operations
41200#U296	CAT-MUL	487136/13(487149)	0.472382	-0.0759275	1.01906	0.0908734	LOGISTIC-BINARY	Operative procedures - main OPCS4: U29.6 Arginine vasopressin response to hypertonic saline test	Health-related outcomes > Hospital inpatient > Summary Operations
41272#U296	CAT-MUL	487136/13(487149)	0.472382	-0.0759275	1.01906	0.0908734	LOGISTIC-BINARY	Operative procedures - OPCS4: U29.6 Arginine vasopressin response to hypertonic saline test	Health-related outcomes > Hospital inpatient > Summary Operations
41210#S182	CAT-MUL	487135/14(487149)	-0.455975	-0.985552	0.0718371	0.0908804	LOGISTIC-BINARY	Operative procedures - secondary OPCS4: S18.2 Distant fasciocutaneous subcutaneous pedicle flap NEC	Health-related outcomes > Hospital inpatient > Summary Operations
41200#J699	CAT-MUL	487057/92(487149)	0.178112	-0.0285091	0.384561	0.0909828	LOGISTIC-BINARY	Operative procedures - main OPCS4: J69.9 Unspecified total excision of spleen	Health-related outcomes > Hospital inpatient > Summary Operations
7517	CONTINUOUS	1681	0.0417352	-0.0066695	0.0901399	0.0909977	LINEAR	Median spherical power (left)	Assessment centre > Eye measures > Refractometry > Refractometer 2
41200#T701	CAT-MUL	487138/11(487149)	0.518339	-0.0833065	1.11905	0.0910721	LOGISTIC-BINARY	Operative procedures - main OPCS4: T70.1 Subcutaneous tenotomy	Health-related outcomes > Hospital inpatient > Summary Operations
40006#C423	CAT-MUL	487123/26(487149)	-0.328114	-0.70902	0.052308	0.0911061	LOGISTIC-BINARY	Type of cancer: ICD10: C42.3 hematopoietic and reticuloendothelial systems: Reticuloendothelial system, NOS (ICD-O-3 specific)	Health-related outcomes > Cancer register
41210#Z548	CAT-MUL	486715/434(487149)	0.0827743	-0.0132699	0.178788	0.0911353	LOGISTIC-BINARY	Operative procedures - secondary OPCS4: Z54.8 Specified muscle of shoulder or upper arm NEC	Health-related outcomes > Hospital inpatient > Summary Operations
41272#Z548	CAT-MUL	486715/434(487149)	0.0827743	-0.0132699	0.178788	0.0911353	LOGISTIC-BINARY	Operative procedures - OPCS4: Z54.8 Specified muscle of shoulder or upper arm NEC	Health-related outcomes > Hospital inpatient > Summary Operations
26916	CONTINUOUS	45549	-0.00674163	-0.0145642	0.00108091	0.0911913	LINEAR	Volume of superiorfrontal (right hemisphere)	UK Biobank Assessment Centre > Imaging > Brain MRI > T1 structural brain MRI > Freesurfer desikan white
41272#O162	CAT-MUL	486747/402(487149)	0.0853566	-0.0137097	0.184388	0.0912136	LOGISTIC-BINARY	Operative procedures - OPCS4: O16.2 Spine NEC	Health-related outcomes > Hospital inpatient > Summary Operations
41210#O162	CAT-MUL	486747/402(487149)	0.0853566	-0.0137097	0.184388	0.0912136	LOGISTIC-BINARY	Operative procedures - secondary OPCS4: O16.2 Spine NEC	Health-related outcomes > Hospital inpatient > Summary Operations
41272#M496	CAT-MUL	486960/189(487149)	0.121552	-0.0195704	0.262581	0.0912732	LOGISTIC-BINARY	Operative procedures - OPCS4: M49.6 Micturating cystography	Health-related outcomes > Hospital inpatient > Summary Operations
41210#Q146	CAT-MUL	487075/74(487149)	-0.207286	-0.447912	0.0333108	0.0912971	LOGISTIC-BINARY	Operative procedures - secondary OPCS4: Q14.6 Insertion of abortifacient pessary NEC	Health-related outcomes > Hospital inpatient > Summary Operations
20461	INTEGER	6479	-0.0204501	-0.0441888	0.00328864	0.0913142	LINEAR	Age when first had unusual or psychotic experience	Online follow-up > Mental health > Unusual and psychotic experiences
41200#A481	CAT-MUL	487138/11(487149)	0.523937	-0.0849266	1.13142	0.0913335	LOGISTIC-BINARY	Operative procedures - main OPCS4: A48.1 Biopsy of lesion of spinal cord NEC	Health-related outcomes > Hospital inpatient > Summary Operations
27814	CONTINUOUS	63882	-0.00671838	-0.0145183	0.00108152	0.0913717	LINEAR	Macular thickness at the outer nasal subfield (left)	Assessment Centre > Physical measures > Eye measures > Retinal optical coherence tomography > Derived OCT measures
41272#W673	CAT-MUL	487105/44(487149)	-0.257396	-0.556535	0.0413123	0.0914581	LOGISTIC-BINARY	Operative procedures - OPCS4: W67.3 Secondary open reduction of fracture dislocation of joint NEC	Health-related outcomes > Hospital inpatient > Summary Operations
100820	CAT-SIN	68955	0.0377755	-0.00609544	0.0816465	0.0914625	ORDERED-LOGISTIC	Sweetened cereal intake	Online follow-up > Diet by 24-hour recall > Cereal yesterday
41210#T454	CAT-MUL	486988/161(487149)	0.134093	-0.0217079	0.289825	0.0915574	LOGISTIC-BINARY	Operative procedures - secondary OPCS4: T45.4 Image controlled percutaneous drainage of lesion of abdominal cavity NEC	Health-related outcomes > Hospital inpatient > Summary Operations
22617#3422	CAT-MUL	115763/309(116072)	-0.0996859	-0.215506	0.016103	0.0915668	LOGISTIC-BINARY	Job code - historical: Product, clothing and related designers	Online follow-up > Work environment > Employment history
41200#L603	CAT-MUL	487131/18(487149)	0.391546	-0.0638034	0.8459	0.0916255	LOGISTIC-BINARY	Operative procedures - main OPCS4: L60.3 Profundoplasty of femoral artery and patch repair of deep femoral artery	Health-related outcomes > Hospital inpatient > Summary Operations
6143#100	CAT-MUL	258320/1093(259413)	0.051226	-0.0083294	0.110768	0.0917803	LOGISTIC-BINARY	Transport type for commuting to job workplace	UK Biobank Assessment Centre > Touchscreen > Sociodemographics > Employment
41272#L194	CAT-MUL	486937/212(487149)	0.112786	-0.018361	0.243858	0.0917849	LOGISTIC-BINARY	Operative procedures - OPCS4: L19.4 Replacement of aneurysmal segment of infrarenal abdominal aorta by anastomosis of aorta to aorta NEC	Health-related outcomes > Hospital inpatient > Summary Operations
41272#J142	CAT-MUL	487107/42(487149)	0.267359	-0.0436797	0.577975	0.0918308	LOGISTIC-BINARY	Operative procedures - OPCS4: J14.2 Aspiration of liver NEC	Health-related outcomes > Hospital inpatient > Summary Operations
41200#J413	CAT-MUL	487099/50(487149)	0.242238	-0.0396229	0.523814	0.0919413	LOGISTIC-BINARY	Operative procedures - main OPCS4: J41.3 Endoscopic retrograde lithotripsy of calculus of bile duct	Health-related outcomes > Hospital inpatient > Summary Operations
41200#M104	CAT-MUL	487127/22(487149)	0.361368	-0.0592621	0.781359	0.0919654	LOGISTIC-BINARY	Operative procedures - main OPCS4: M10.4 Endoscopic cryoablation of lesion of kidney	Health-related outcomes > Hospital inpatient > Summary Operations
41272#M104	CAT-MUL	487127/22(487149)	0.361368	-0.0592621	0.781359	0.0919654	LOGISTIC-BINARY	Operative procedures - OPCS4: M10.4 Endoscopic cryoablation of lesion of kidney	Health-related outcomes > Hospital inpatient > Summary Operations
41200#W454	CAT-MUL	487080/69(487149)	0.207101	-0.0338826	0.447973	0.0920315	LOGISTIC-BINARY	Operative procedures - main OPCS4: W45.4 Attention to total prosthetic replacement of joint NEC	Health-related outcomes > Hospital inpatient > Summary Operations
41272#L947	CAT-MUL	487101/48(487149)	0.248255	-0.040764	0.536956	0.0920809	LOGISTIC-BINARY	Operative procedures - OPCS4: L94.7 Percutaneous transluminal balloon angioplasty of vein NEC	Health-related outcomes > Hospital inpatient > Summary Operations
20003#1140879424	CAT-MUL	486739/277(487016)	0.104341	-0.0171152	0.225763	0.092178	LOGISTIC-BINARY	Treatment/medication code: alverine	UK Biobank Assessment Centre > Verbal interview > Medications
41272#F232	CAT-MUL	487072/77(487149)	-0.193283	-0.418346	0.0315934	0.0921992	LOGISTIC-BINARY	Operative procedures - OPCS4: F23.2 Destruction of lesion of tongue	Health-related outcomes > Hospital inpatient > Summary Operations
26602	CONTINUOUS	45549	-0.00670233	-0.0145038	0.00109912	0.0922127	LINEAR	Volume of Accessory-Basal-nucleus (left hemisphere)	UK Biobank Assessment Centre > Imaging > Brain MRI > T1 structural brain MRI > Freesurfer subsegmentation
41200#M528	CAT-MUL	487119/30(487149)	0.324425	-0.053337	0.702	0.0922583	LOGISTIC-BINARY	Operative procedures - main OPCS4: M52.8 Other specified abdominal operations to support outlet of female bladder	Health-related outcomes > Hospital inpatient > Summary Operations
41200#J342	CAT-MUL	487128/21(487149)	0.375932	-0.0621532	0.813152	0.0922975	LOGISTIC-BINARY	Operative procedures - main OPCS4: J34.2 Sphincteroplasty of bile duct using duodenal approach NEC	Health-related outcomes > Hospital inpatient > Summary Operations
41210#E033	CAT-MUL	487081/68(487149)	0.203044	-0.0335105	0.439307	0.092309	LOGISTIC-BINARY	Operative procedures - secondary OPCS4: E03.3 Biopsy of lesion of septum of nose	Health-related outcomes > Hospital inpatient > Summary Operations
20003#1140916980	CAT-MUL	486768/248(487016)	0.107873	-0.0177753	0.233453	0.0923471	LOGISTIC-BINARY	Treatment/medication code: zantac 75 tablet	UK Biobank Assessment Centre > Verbal interview > Medications
41200#K574	CAT-MUL	486926/223(487149)	0.114281	-0.0188334	0.247326	0.0923556	LOGISTIC-BINARY	Operative procedures - main OPCS4: K57.4 Percutaneous transluminal ablation of accessory pathway	Health-related outcomes > Hospital inpatient > Summary Operations
6139#1	CAT-MUL	142271/342646(484917)	-0.00541159	-0.0117135	0.000890321	0.0923623	LOGISTIC-BINARY	Gas or solid-fuel cooking/heating: A gas hob or gas cooker	UK Biobank Assessment Centre > Touchscreen > Sociodemographics > Household
41200#D231	CAT-MUL	487131/18(487149)	-0.408838	-0.885011	0.0672022	0.0923908	LOGISTIC-BINARY	Operative procedures - main OPCS4: D23.1 Transtympanic injection to inner ear	Health-related outcomes > Hospital inpatient > Summary Operations
41210#P054	CAT-MUL	486987/162(487149)	0.139977	-0.0230742	0.302983	0.0924029	LOGISTIC-BINARY	Operative procedures - secondary OPCS4: P05.4 Excision of lesion of vulva NEC	Health-related outcomes > Hospital inpatient > Summary Operations
41272#W441	CAT-MUL	486590/559(487149)	0.0732248	-0.0120764	0.158511	0.0924458	LOGISTIC-BINARY	Operative procedures - OPCS4: W44.1 Primary total prosthetic replacement of joint not using cement NEC	Health-related outcomes > Hospital inpatient > Summary Operations
22601#82232479	CAT-MUL	116000/72(116072)	0.188351	-0.0314653	0.407301	0.0924484	LOGISTIC-BINARY	Job coding: agricultural machine driver, tractor driver	Online follow-up > Work environment > Employment history
41210#W589	CAT-MUL	487137/12(487149)	0.49869	-0.0827431	1.07893	0.0924765	LOGISTIC-BINARY	Operative procedures - secondary OPCS4: W58.9 Unspecified other reconstruction of joint	Health-related outcomes > Hospital inpatient > Summary Operations
41200#C822	CAT-MUL	486742/407(487149)	-0.0834807	-0.180754	0.0137573	0.0924978	LOGISTIC-BINARY	Operative procedures - main OPCS4: C82.2 Cryotherapy to lesion of retina	Health-related outcomes > Hospital inpatient > Summary Operations
41210#W242	CAT-MUL	487031/118(487149)	0.155013	-0.0256613	0.33553	0.0925099	LOGISTIC-BINARY	Operative procedures - secondary OPCS4: W24.2 Closed reduction of fracture of long bone and rigid internal fixation NEC	Health-related outcomes > Hospital inpatient > Summary Operations
41210#Z131	CAT-MUL	487116/33(487149)	0.299251	-0.0495364	0.647729	0.0925102	LOGISTIC-BINARY	Operative procedures - secondary OPCS4: Z13.1 Thyroid gland	Health-related outcomes > Hospital inpatient > Summary Operations
41272#Z131	CAT-MUL	487116/33(487149)	0.299251	-0.0495364	0.647729	0.0925102	LOGISTIC-BINARY	Operative procedures - OPCS4: Z13.1 Thyroid gland	Health-related outcomes > Hospital inpatient > Summary Operations
41210#Z409	CAT-MUL	486949/200(487149)	0.121659	-0.0201418	0.263379	0.0925593	LOGISTIC-BINARY	Operative procedures - secondary OPCS4: Z40.9 Vascular tissue NEC	Health-related outcomes > Hospital inpatient > Summary Operations
41272#Z409	CAT-MUL	486949/200(487149)	0.121659	-0.0201418	0.263379	0.0925593	LOGISTIC-BINARY	Operative procedures - OPCS4: Z40.9 Vascular tissue NEC	Health-related outcomes > Hospital inpatient > Summary Operations
41200#W358	CAT-MUL	487131/18(487149)	-0.406245	-0.88006	0.0667378	0.0925725	LOGISTIC-BINARY	Operative procedures - main OPCS4: W35.8 Other specified therapeutic puncture of bone	Health-related outcomes > Hospital inpatient > Summary Operations
41272#M448	CAT-MUL	486936/213(487149)	0.11691	-0.0193778	0.253132	0.0926255	LOGISTIC-BINARY	Operative procedures - OPCS4: M44.8 Other specified other therapeutic endoscopic operations on bladder	Health-related outcomes > Hospital inpatient > Summary Operations
27830	CONTINUOUS	16705	0.0130297	-0.00215713	0.0282166	0.0926469	LINEAR	Retinal pigment epithelium thickness at inner superior subfield (left)	Assessment Centre > Physical measures > Eye measures > Retinal optical coherence tomography > Derived OCT measures
41200#F096	CAT-MUL	487126/23(487149)	-0.35787	-0.775586	0.0589381	0.0927314	LOGISTIC-BINARY	Operative procedures - main OPCS4	Health-related outcomes > Hospital inpatient > Summary Operations
41272#X293	CAT-MUL	486893/256(487149)	0.106951	-0.0177949	0.23164	0.0927858	LOGISTIC-BINARY	Operative procedures - OPCS4: X29.3 Continuous subcutaneous infusion of therapeutic substance NEC	Health-related outcomes > Hospital inpatient > Summary Operations
27852	CONTINUOUS	3232	0.0292753	-0.00487221	0.0634229	0.0928704	LINEAR	Disc diameter after inverse rank normal transformation (right)	Assessment Centre > Physical measures > Eye measures > Retinal optical coherence tomography > Derived OCT measures
41200#C462	CAT-MUL	487096/53(487149)	0.233832	-0.0390927	0.506453	0.092935	LOGISTIC-BINARY	Operative procedures - main OPCS4: C46.2 Lamellar graft to cornea NEC	Health-related outcomes > Hospital inpatient > Summary Operations
41210#W831	CAT-MUL	487099/50(487149)	0.236175	-0.0395154	0.511508	0.0929442	LOGISTIC-BINARY	Operative procedures - secondary OPCS4: W83.1 Endoscopic drilling of lesion of articular cartilage	Health-related outcomes > Hospital inpatient > Summary Operations
40006#C621	CAT-MUL	487013/136(487149)	-0.138397	-0.299948	0.0229924	0.0929767	LOGISTIC-BINARY	Type of cancer: ICD10: C62.1 Descended testis	Health-related outcomes > Cancer register
22601#62323000	CAT-MUL	115941/131(116072)	0.144902	-0.0243502	0.313812	0.0930278	LOGISTIC-BINARY	Job coding: school/college caretaker/porter	Online follow-up > Work environment > Employment history
22601#92353008	CAT-MUL	115974/98(116072)	0.161997	-0.0274247	0.350672	0.0930613	LOGISTIC-BINARY	Job coding: waste collector, salvage worker, dustman, recycling operative	Online follow-up > Work environment > Employment history
22617#9235	CAT-MUL	115974/98(116072)	0.161997	-0.0274247	0.350672	0.0930613	LOGISTIC-BINARY	Job code - historical: Refuse and salvage occupations	Online follow-up > Work environment > Employment history
20003#1141173910	CAT-MUL	487003/13(487016)	-0.487404	-1.05592	0.0810419	0.0930975	LOGISTIC-BINARY	Treatment/medication code: lopinavir+ritonavir	UK Biobank Assessment Centre > Verbal interview > Medications
41210#W582	CAT-MUL	487097/52(487149)	0.234039	-0.0392507	0.507062	0.0931121	LOGISTIC-BINARY	Operative procedures - secondary OPCS4: W58.2 Revision of resurfacing arthroplasty of joint	Health-related outcomes > Hospital inpatient > Summary Operations
40011#8091	CAT-MUL	486666/483(487149)	-0.0774224	-0.167813	0.0129363	0.0931351	LOGISTIC-BINARY	Histology of cancer tumour: Multifocal superficial basal cell carcinoma	Health-related outcomes > Cancer register
41200#C549	CAT-MUL	487127/22(487149)	-0.355365	-0.770628	0.0591231	0.0931611	LOGISTIC-BINARY	Operative procedures - main OPCS4: C54.9 Unspecified buckling operations for attachment of retina	Health-related outcomes > Hospital inpatient > Summary Operations
41200#X299	CAT-MUL	486750/399(487149)	0.0855613	-0.014349	0.185434	0.0931893	LOGISTIC-BINARY	Operative procedures - main OPCS4: X29.9 Unspecified continuous Infusion of therapeutic substance	Health-related outcomes > Hospital inpatient > Summary Operations
41200#E502	CAT-MUL	487128/21(487149)	0.363815	-0.061443	0.788003	0.0932153	LOGISTIC-BINARY	Operative procedures - main OPCS4: E50.2 Endoscopic laser destruction of lesion of lower respiratory tract using rigid bronchoscope	Health-related outcomes > Hospital inpatient > Summary Operations
25293	CONTINUOUS	42860	0.00769445	-0.00129115	0.01668	0.0932796	LINEAR	Mean L2 in uncinate fasciculus on FA skeleton (left)	UK Biobank Assessment Centre > Imaging > Brain MRI > Diffusion brain MRI > dMRI skeleton
25623	CONTINUOUS	42858	-0.00788475	-0.0170928	0.00132329	0.0932871	LINEAR	Weighted-mean L3 in tract acoustic radiation (left)	UK Biobank Assessment Centre > Imaging > Brain MRI > Diffusion brain MRI > dMRI weighted means
20001#1058	CAT-MUL	486974/42(487016)	0.258376	-0.0435352	0.560014	0.093334	LOGISTIC-BINARY	Cancer code, self-reported: other haematological malignancy	UK Biobank Assessment Centre > Verbal interview > Medical conditions
20003#1141177686	CAT-MUL	486963/53(487016)	-0.244647	-0.530556	0.0409661	0.0933342	LOGISTIC-BINARY	Treatment/medication code: fersamal tablet	UK Biobank Assessment Centre > Verbal interview > Medications
20001#1035	CAT-MUL	485892/1124(487016)	0.0496425	-0.00838086	0.107655	0.0935359	LOGISTIC-BINARY	Cancer code, self-reported: bladder cancer	UK Biobank Assessment Centre > Verbal interview > Medical conditions
20087#180	CAT-MUL	68895/60(68955)	0.22068	-0.0372493	0.478628	0.0935452	LOGISTIC-BINARY	Types of spread used on bread/crackers: Cholesterol-lowering dairy spread on bread/crackers	Online follow-up > Diet by 24-hour recall > Bread/pasta/rice yesterday
20003#2018610518	CAT-MUL	486989/27(487016)	-0.324849	-0.705077	0.0543714	0.0935563	LOGISTIC-BINARY	Treatment/medication code: nicotine	UK Biobank Assessment Centre > Verbal interview > Medications
40006#D090	CAT-MUL	485536/1613(487149)	0.0413984	-0.00699322	0.0897824	0.0935697	LOGISTIC-BINARY	Type of cancer: ICD10: D09.0 Bladder	Health-related outcomes > Cancer register
41272#K259	CAT-MUL	487138/11(487149)	-0.516879	-1.12247	0.0864021	0.0936398	LOGISTIC-BINARY	Operative procedures - OPCS4: K25.9 Unspecified plastic repair of mitral valve	Health-related outcomes > Hospital inpatient > Summary Operations
41210#W158	CAT-MUL	486514/635(487149)	0.0697191	-0.0117936	0.151223	0.0936419	LOGISTIC-BINARY	Operative procedures - secondary OPCS4: W15.8 Other specified division of bone of foot	Health-related outcomes > Hospital inpatient > Summary Operations
22601#91342714	CAT-MUL	115972/100(116072)	0.172549	-0.029248	0.374205	0.0936541	LOGISTIC-BINARY	Job coding: packer, wrapper, foreman	Online follow-up > Work environment > Employment history
41272#M162	CAT-MUL	486760/389(487149)	0.0855338	-0.0145287	0.185564	0.0938041	LOGISTIC-BINARY	Operative procedures - OPCS4: M16.2 Maintenance of drainage tube of kidney	Health-related outcomes > Hospital inpatient > Summary Operations
41210#S423	CAT-MUL	487026/123(487149)	0.151802	-0.0258316	0.329299	0.0938207	LOGISTIC-BINARY	Operative procedures - secondary OPCS4: S42.3 Secondary suture of skin NEC	Health-related outcomes > Hospital inpatient > Summary Operations
41210#A398	CAT-MUL	486959/190(487149)	0.123546	-0.021005	0.268029	0.0938252	LOGISTIC-BINARY	Operative procedures - secondary OPCS4: A39.8 Other specified repair of dura	Health-related outcomes > Hospital inpatient > Summary Operations
27485	CONTINUOUS	45549	-0.00710381	-0.0154144	0.00120678	0.093862	LINEAR	Volume of G-cingul-Post-dorsal (left hemisphere)	UK Biobank Assessment Centre > Imaging > Brain MRI > T1 structural brain MRI > Freesurfer a2009s
20003#1141164280	CAT-MUL	486951/65(487016)	0.209019	-0.035641	0.453424	0.0938766	LOGISTIC-BINARY	Treatment/medication code: nebilet 5mg tablet	UK Biobank Assessment Centre > Verbal interview > Medications
41210#S532	CAT-MUL	487047/102(487149)	0.16943	-0.028877	0.367588	0.0939003	LOGISTIC-BINARY	Operative procedures - secondary OPCS4: S53.2 Injection of therapeutic substance into skin	Health-related outcomes > Hospital inpatient > Summary Operations
22601#62193379	CAT-MUL	116014/58(116072)	0.230353	-0.0392889	0.499897	0.0940006	LOGISTIC-BINARY	Job coding: other travel assistants, other travel hostess/steward	Online follow-up > Work environment > Employment history
41210#X498	CAT-MUL	487123/26(487149)	0.334193	-0.0572194	0.725155	0.0940821	LOGISTIC-BINARY	Operative procedures - secondary OPCS4: X49.8 Other specified other external support of limb	Health-related outcomes > Hospital inpatient > Summary Operations
41200#H608	CAT-MUL	487122/27(487149)	0.316078	-0.0542297	0.685803	0.0940889	LOGISTIC-BINARY	Operative procedures - main OPCS4: H60.8 Other specified other operations on pilonidal sinus	Health-related outcomes > Hospital inpatient > Summary Operations
20003#1140879866	CAT-MUL	486659/357(487016)	0.0892074	-0.0152451	0.193627	0.0940976	LOGISTIC-BINARY	Treatment/medication code: timolol	UK Biobank Assessment Centre > Verbal interview > Medications
20003#1140857044	CAT-MUL	486972/44(487016)	0.255332	-0.0438331	0.554074	0.0941385	LOGISTIC-BINARY	Treatment/medication code: tetralysal 204mg capsule	UK Biobank Assessment Centre > Verbal interview > Medications
41200#T876	CAT-MUL	487131/18(487149)	0.408174	-0.0701957	0.885509	0.0941441	LOGISTIC-BINARY	Operative procedures - main OPCS4: T87.6 Excision or biopsy of porta hepatis lymph node	Health-related outcomes > Hospital inpatient > Summary Operations
40006#D033	CAT-MUL	486481/668(487149)	-0.065192	-0.141542	0.0111368	0.0941747	LOGISTIC-BINARY	Type of cancer: ICD10: D03.3 Melanoma in situ of other and unspecified parts of face	Health-related outcomes > Cancer register
41272#G438	CAT-MUL	486658/491(487149)	0.0765313	-0.0131256	0.166161	0.0942703	LOGISTIC-BINARY	Operative procedures - OPCS4: G43.8 Other specified fibreoptic endoscopic extirpation of lesion of upper gastrointestinal tract	Health-related outcomes > Hospital inpatient > Summary Operations
20001#1052	CAT-MUL	486562/454(487016)	-0.0789033	-0.171347	0.013502	0.09428	LOGISTIC-BINARY	Cancer code, self-reported: hodgkins lymphoma / hodgkins disease	UK Biobank Assessment Centre > Verbal interview > Medical conditions
41200#T882	CAT-MUL	487133/16(487149)	0.435781	-0.0751603	0.945778	0.0943132	LOGISTIC-BINARY	Operative procedures - main OPCS4: T88.2 Drainage of lesion of axillary lymph node	Health-related outcomes > Hospital inpatient > Summary Operations
41210#J042	CAT-MUL	487115/34(487149)	0.290812	-0.0500951	0.631228	0.0943159	LOGISTIC-BINARY	Operative procedures - secondary OPCS4: J04.2 Repair of laceration of liver	Health-related outcomes > Hospital inpatient > Summary Operations
41200#L848	CAT-MUL	487101/48(487149)	-0.246678	-0.53584	0.0421761	0.0943382	LOGISTIC-BINARY	Operative procedures - main OPCS4: L84.8 Other specified combined operations on varicose vein of leg	Health-related outcomes > Hospital inpatient > Summary Operations
41210#E144	CAT-MUL	487108/41(487149)	0.265689	-0.0457977	0.576754	0.0943415	LOGISTIC-BINARY	Operative procedures - secondary OPCS4: E14.4 Transantral ethmoidectomy	Health-related outcomes > Hospital inpatient > Summary Operations
41210#T838	CAT-MUL	487005/144(487149)	0.14269	-0.0245828	0.30986	0.0944366	LOGISTIC-BINARY	Operative procedures - secondary OPCS4: T83.8 Other specified other operations on muscle	Health-related outcomes > Hospital inpatient > Summary Operations
41200#N038	CAT-MUL	487109/40(487149)	0.25788	-0.0447642	0.559902	0.0945892	LOGISTIC-BINARY	Operative procedures - main OPCS4: N03.8 Other specified other operations on scrotum	Health-related outcomes > Hospital inpatient > Summary Operations
22601#35633214	CAT-MUL	115743/329(116072)	0.0919525	-0.0159082	0.199715	0.0945926	LOGISTIC-BINARY	Job coding: vocational or industrial trainer/instructor, craft instructor, apprentice instructor	Online follow-up > Work environment > Employment history
41200#K623	CAT-MUL	486851/298(487149)	-0.0956441	-0.20784	0.0164958	0.0946728	LOGISTIC-BINARY	Operative procedures - main OPCS4: K62.3 Percutaneous transluminal ablation of conducting system of heart for atrial flutter NEC	Health-related outcomes > Hospital inpatient > Summary Operations
41210#Z343	CAT-MUL	487092/57(487149)	0.224336	-0.0388872	0.487345	0.0947164	LOGISTIC-BINARY	Operative procedures - secondary OPCS4: Z34.3 Descending thoracic aorta	Health-related outcomes > Hospital inpatient > Summary Operations
41272#Z343	CAT-MUL	487092/57(487149)	0.224336	-0.0388872	0.487345	0.0947164	LOGISTIC-BINARY	Operative procedures - OPCS4: Z34.3 Descending thoracic aorta	Health-related outcomes > Hospital inpatient > Summary Operations
22601#81342704	CAT-MUL	116020/52(116072)	0.233119	-0.0406337	0.50623	0.0947475	LOGISTIC-BINARY	Job coding: weigher, grader, sorter, picker; weighbridge clerk/controller	Online follow-up > Work environment > Employment history
41200#E505	CAT-MUL	487127/22(487149)	0.360198	-0.0625951	0.782577	0.0948076	LOGISTIC-BINARY	Operative procedures - main OPCS4: E50.5 Endoscopic removal of foreign body from lower respiratory tract using rigid bronchoscope	Health-related outcomes > Hospital inpatient > Summary Operations
41272#M113	CAT-MUL	486810/339(487149)	0.0914371	-0.015878	0.198705	0.0948474	LOGISTIC-BINARY	Operative procedures - OPCS4: M11.3 Diagnostic endoscopic retrograde examination of kidney NEC	Health-related outcomes > Hospital inpatient > Summary Operations
41210#S362	CAT-MUL	486069/1080(487149)	-0.0506644	-0.110137	0.00879259	0.0949372	LOGISTIC-BINARY	Operative procedures - secondary OPCS4: S36.2 Full thickness autograft of skin NEC	Health-related outcomes > Hospital inpatient > Summary Operations
41210#U124	CAT-MUL	487034/115(487149)	-0.15305	-0.332787	0.0265554	0.0949996	LOGISTIC-BINARY	Operative procedures - secondary OPCS4: U12.4 Ultrasound of bladder	Health-related outcomes > Hospital inpatient > Summary Operations
6151#6	CAT-MUL	478892/4911(483803)	0.0244346	-0.0042639	0.0531308	0.095143	LOGISTIC-BINARY	Fractured bone site(s): Arm	UK Biobank Assessment Centre > Touchscreen > Health and medical history > Medical conditions
40006#C921	CAT-MUL	486976/173(487149)	0.127313	-0.0222606	0.276804	0.0951726	LOGISTIC-BINARY	Type of cancer: ICD10: C92.1 Chronic myeloid leukaemia	Health-related outcomes > Cancer register
27375	CONTINUOUS	45549	-0.00707228	-0.0153792	0.00123464	0.095183	LINEAR	Area of S-circular-insula-ant (left hemisphere)	UK Biobank Assessment Centre > Imaging > Brain MRI > T1 structural brain MRI > Freesurfer a2009s
41200#V082	CAT-MUL	487115/34(487149)	-0.285743	-0.621807	0.0496491	0.0952745	LOGISTIC-BINARY	Operative procedures - main OPCS4: V08.2 Open reduction of fracture of maxilla NEC	Health-related outcomes > Hospital inpatient > Summary Operations
41210#S553	CAT-MUL	487136/13(487149)	0.457274	-0.0804452	0.99435	0.0954194	LOGISTIC-BINARY	Operative procedures - secondary OPCS4: S55.3 Toilet to burnt skin NEC	Health-related outcomes > Hospital inpatient > Summary Operations
41200#T704	CAT-MUL	487129/20(487149)	0.380795	-0.0670661	0.828219	0.0954539	LOGISTIC-BINARY	Operative procedures - main OPCS4: T70.4 Shortening of tendon NEC	Health-related outcomes > Hospital inpatient > Summary Operations
41272#A798	CAT-MUL	487119/30(487149)	0.31853	-0.0560425	0.692897	0.0954697	LOGISTIC-BINARY	Operative procedures - OPCS4: A79.8 Other specified other destruction of sympathetic nerve	Health-related outcomes > Hospital inpatient > Summary Operations
41210#W161	CAT-MUL	487046/103(487149)	0.171964	-0.0302434	0.374111	0.0954967	LOGISTIC-BINARY	Operative procedures - secondary OPCS4: W16.1 Multiple osteotomy and internal fixation HFQ	Health-related outcomes > Hospital inpatient > Summary Operations
26693	CONTINUOUS	45549	-0.00663786	-0.014442	0.00116632	0.0955021	LINEAR	Volume of VPL (right hemisphere)	UK Biobank Assessment Centre > Imaging > Brain MRI > T1 structural brain MRI > Freesurfer subsegmentation
41200#M278	CAT-MUL	486980/169(487149)	0.128903	-0.02273	0.280451	0.0955889	LOGISTIC-BINARY	Operative procedures - main OPCS4: M27.8 Other specified therapeutic ureteroscopic operations on ureter	Health-related outcomes > Hospital inpatient > Summary Operations
22601#42173304	CAT-MUL	112198/3874(116072)	0.0294563	-0.00518319	0.0641014	0.0955968	LOGISTIC-BINARY	Job coding: typist, shorthand typist, transcriber, stenographer	Online follow-up > Work environment > Employment history
22617#4217	CAT-MUL	112198/3874(116072)	0.0294563	-0.00518319	0.0641014	0.0955968	LOGISTIC-BINARY	Job code - historical: Typists	Online follow-up > Work environment > Employment history
26665	CONTINUOUS	45549	-0.0070239	-0.0152848	0.00123705	0.0956188	LINEAR	Volume of LGN (left hemisphere)	UK Biobank Assessment Centre > Imaging > Brain MRI > T1 structural brain MRI > Freesurfer subsegmentation
22670	CONTINUOUS	48752	-0.00691425	-0.0150471	0.00121861	0.0956543	LINEAR	Minimum carotid IMT (intima-medial thickness) at 120 degrees	UK Biobank Assessment Centre > Physical measures > Carotid ultrasound
41200#B374	CAT-MUL	487023/126(487149)	-0.156591	-0.340838	0.0275854	0.0956872	LOGISTIC-BINARY	Operative procedures - main OPCS4: B37.4 Capsulectomy of breast	Health-related outcomes > Hospital inpatient > Summary Operations
41272#W588	CAT-MUL	487058/91(487149)	0.175412	-0.0310758	0.38172	0.0957694	LOGISTIC-BINARY	Operative procedures - OPCS4: W58.8 Other specified other reconstruction of joint	Health-related outcomes > Hospital inpatient > Summary Operations
41272#X395	CAT-MUL	487051/98(487149)	0.172	-0.0305108	0.37435	0.0958505	LOGISTIC-BINARY	Operative procedures - OPCS4: X39.5 Transdermal administration of therapeutic substance	Health-related outcomes > Hospital inpatient > Summary Operations
41210#W353	CAT-MUL	487129/20(487149)	0.36645	-0.0653791	0.797151	0.0958655	LOGISTIC-BINARY	Operative procedures - secondary OPCS4: W35.3 Removal of implanted substance from bone	Health-related outcomes > Hospital inpatient > Summary Operations
22601#82162626	CAT-MUL	116047/25(116072)	0.322188	-0.0573387	0.701358	0.0959029	LOGISTIC-BINARY	Job coding: locomotive fireman	Online follow-up > Work environment > Employment history
41210#Y759	CAT-MUL	487121/28(487149)	0.317289	-0.056618	0.690628	0.0960428	LOGISTIC-BINARY	Operative procedures - secondary OPCS4: Y75.9 Unspecified minimal access to abdominal cavity	Health-related outcomes > Hospital inpatient > Summary Operations
41272#Y759	CAT-MUL	487121/28(487149)	0.317289	-0.056618	0.690628	0.0960428	LOGISTIC-BINARY	Operative procedures - OPCS4: Y75.9 Unspecified minimal access to abdominal cavity	Health-related outcomes > Hospital inpatient > Summary Operations
41210#X303	CAT-MUL	487137/12(487149)	0.509171	-0.0904096	1.10942	0.0960824	LOGISTIC-BINARY	Operative procedures - secondary OPCS4: X30.3 Injection of immune serum NEC	Health-related outcomes > Hospital inpatient > Summary Operations
41200#T258	CAT-MUL	487121/28(487149)	0.317365	-0.0566511	0.690872	0.0960849	LOGISTIC-BINARY	Operative procedures - main OPCS4: T25.8 Other specified primary repair of incisional hernia	Health-related outcomes > Hospital inpatient > Summary Operations
24021	CONTINUOUS	480034	0.00243256	-0.000432446	0.00529756	0.0960872	LINEAR	Average evening sound level of noise pollution	Additional exposures > Local environment > Residential noise pollution
41246#2380	CAT-MUL	466866/62(466928)	0.218039	-0.038906	0.474756	0.096131	LOGISTIC-BINARY	Treatment speciality of consultant (recoded): Physiotherapy	Health-related outcomes > Hospital inpatient > Summary Administration
22601#81362712	CAT-MUL	115987/85(116072)	0.181947	-0.0325243	0.396115	0.0961425	LOGISTIC-BINARY	Job coding: clothing cutter	Online follow-up > Work environment > Employment history
22617#8136	CAT-MUL	115987/85(116072)	0.181947	-0.0325243	0.396115	0.0961425	LOGISTIC-BINARY	Job code - historical: Clothing cutters	Online follow-up > Work environment > Employment history
41210#Y939	CAT-MUL	487133/16(487149)	0.428551	-0.077306	0.932344	0.096236	LOGISTIC-BINARY	Operative procedures - secondary OPCS4: Y93.9 Unspecified gallium-67 imaging	Health-related outcomes > Hospital inpatient > Summary Operations
41200#D083	CAT-MUL	487137/12(487149)	0.476051	-0.0858351	1.03595	0.0962763	LOGISTIC-BINARY	Operative procedures - main OPCS4: D08.3 Drainage of external auditory canal	Health-related outcomes > Hospital inpatient > Summary Operations
27662	CONTINUOUS	45549	-0.00726967	-0.0158395	0.00130017	0.0963888	LINEAR	Mean thickness of G-temporal-middle (right hemisphere)	UK Biobank Assessment Centre > Imaging > Brain MRI > T1 structural brain MRI > Freesurfer a2009s
41272#C549	CAT-MUL	487120/29(487149)	-0.305605	-0.666182	0.0544228	0.0964103	LOGISTIC-BINARY	Operative procedures - OPCS4: C54.9 Unspecified buckling operations for attachment of retina	Health-related outcomes > Hospital inpatient > Summary Operations
20003#1141172924	CAT-MUL	486386/630(487016)	0.0678965	-0.0121604	0.147935	0.096423	LOGISTIC-BINARY	Treatment/medication code: desloratadine	UK Biobank Assessment Centre > Verbal interview > Medications
20003#1140869346	CAT-MUL	486846/170(487016)	-0.134585	-0.293275	0.0240899	0.0964374	LOGISTIC-BINARY	Treatment/medication code: cilest tablet	UK Biobank Assessment Centre > Verbal interview > Medications
24024	CONTINUOUS	480034	0.00242984	-0.000435162	0.00529485	0.096459	LINEAR	Average 24-hour sound level of noise pollution	Additional exposures > Local environment > Residential noise pollution
22601#31122951	CAT-MUL	115622/450(116072)	0.0751865	-0.013558	0.163818	0.0965918	LOGISTIC-BINARY	Job coding: electrical/electronics technician	Online follow-up > Work environment > Employment history
20003#1141164872	CAT-MUL	486865/151(487016)	-0.135392	-0.295173	0.024299	0.096654	LOGISTIC-BINARY	Treatment/medication code: sinemet-62.5 tablet	UK Biobank Assessment Centre > Verbal interview > Medications
41210#W041	CAT-MUL	487121/28(487149)	0.321469	-0.0580436	0.70045	0.096658	LOGISTIC-BINARY	Operative procedures - secondary OPCS4: W04.1 Localised fusion of joints of hindfoot	Health-related outcomes > Hospital inpatient > Summary Operations
41210#H038	CAT-MUL	487135/14(487149)	-0.461206	-1.0058	0.0828033	0.0967218	LOGISTIC-BINARY	Operative procedures - secondary OPCS4: H03.8 Other specified other operations on appendix	Health-related outcomes > Hospital inpatient > Summary Operations
41248#5003	CAT-MUL	464882/1155(466037)	0.0495408	-0.00892913	0.107998	0.0967453	LOGISTIC-BINARY	Destinations on discharge from hospital (recoded): Transfer to other NHS provider: Psychiatry, learning disabilities	Health-related outcomes > Hospital inpatient > Summary Administration
41210#L635	CAT-MUL	487094/55(487149)	0.22289	-0.0403051	0.485882	0.0968186	LOGISTIC-BINARY	Operative procedures - secondary OPCS4: L63.5 Percutaneous transluminal insertion of stent into femoral artery	Health-related outcomes > Hospital inpatient > Summary Operations
40006#D047	CAT-MUL	486653/496(487149)	-0.0771168	-0.168178	0.0139239	0.0969085	LOGISTIC-BINARY	Type of cancer: ICD10: D04.7 Skin of lower limb, including hip	Health-related outcomes > Cancer register
41200#U123	CAT-MUL	487044/105(487149)	-0.163285	-0.35621	0.029457	0.0969823	LOGISTIC-BINARY	Operative procedures - main OPCS4: U12.3 Ultrasound of kidneys	Health-related outcomes > Hospital inpatient > Summary Operations
41210#J117	CAT-MUL	487120/29(487149)	0.309617	-0.0563953	0.674961	0.0970432	LOGISTIC-BINARY	Operative procedures - secondary OPCS4: J11.7 Transjugular intrahepatic pressure measurements of hepatic vein	Health-related outcomes > Hospital inpatient > Summary Operations
41272#L274	CAT-MUL	487134/15(487149)	0.412691	-0.0753192	0.89954	0.0970639	LOGISTIC-BINARY	Operative procedures - OPCS4: L27.4 Endovascular insertion of stent graft for aortic dissection in any position	Health-related outcomes > Hospital inpatient > Summary Operations
41210#H628	CAT-MUL	486960/189(487149)	0.121449	-0.0220629	0.264874	0.0970811	LOGISTIC-BINARY	Operative procedures - secondary OPCS4: H62.8 Other specified other operations on bowel	Health-related outcomes > Hospital inpatient > Summary Operations
41210#T033	CAT-MUL	487068/81(487149)	0.18482	-0.0336192	0.403047	0.0970909	LOGISTIC-BINARY	Operative procedures - secondary OPCS4: T03.3 Reopening of chest and re-exploration of intrathoracic operation site NEC	Health-related outcomes > Hospital inpatient > Summary Operations
41210#W089	CAT-MUL	487046/103(487149)	0.164947	-0.0299874	0.359726	0.0970914	LOGISTIC-BINARY	Operative procedures - secondary OPCS4: W08.9 Unspecified other excision of bone	Health-related outcomes > Hospital inpatient > Summary Operations
41210#T202	CAT-MUL	486689/460(487149)	-0.0756457	-0.16503	0.0136984	0.097096	LOGISTIC-BINARY	Operative procedures - secondary OPCS4: T20.2 Primary repair of inguinal hernia using insert of prosthetic material	Health-related outcomes > Hospital inpatient > Summary Operations
41200#C178	CAT-MUL	487110/39(487149)	-0.274518	-0.599103	0.0495546	0.0971121	LOGISTIC-BINARY	Operative procedures - main OPCS4: C17.8 Other specified other repair of eyelid	Health-related outcomes > Hospital inpatient > Summary Operations
41210#X903	CAT-MUL	486876/273(487149)	0.101401	-0.0184244	0.221172	0.0971207	LOGISTIC-BINARY	Operative procedures - secondary OPCS4: X90.3 Neutropenia drugs Band 1	Health-related outcomes > Hospital inpatient > Summary Operations
41200#K355	CAT-MUL	487113/36(487149)	0.278944	-0.050936	0.608304	0.0972043	LOGISTIC-BINARY	Operative procedures - main OPCS4: K35.5 Percutaneous transluminal valvuloplasty	Health-related outcomes > Hospital inpatient > Summary Operations
41272#E047	CAT-MUL	486730/419(487149)	0.0813239	-0.0148057	0.17741	0.097221	LOGISTIC-BINARY	Operative procedures - OPCS4: E04.7 Surgical outfracture of turbinate of nose	Health-related outcomes > Hospital inpatient > Summary Operations
41272#L196	CAT-MUL	487062/87(487149)	0.173711	-0.0316764	0.378933	0.0972468	LOGISTIC-BINARY	Operative procedures - OPCS4: L19.6 Replacement of aneurysmal bifurcation of aorta by anastomosis of aorta to iliac artery NEC	Health-related outcomes > Hospital inpatient > Summary Operations
41200#V038	CAT-MUL	487139/10(487149)	0.523823	-0.0965529	1.14152	0.097274	LOGISTIC-BINARY	Operative procedures - main OPCS4: V03.8 Other specified opening of cranium	Health-related outcomes > Hospital inpatient > Summary Operations
41210#Z494	CAT-MUL	476090/11059(487149)	0.0160128	-0.00291637	0.0349408	0.0973079	LOGISTIC-BINARY	Operative procedures - secondary OPCS4: Z49.4 Skin of back	Health-related outcomes > Hospital inpatient > Summary Operations
41272#Z494	CAT-MUL	476090/11059(487149)	0.0160128	-0.00291637	0.0349408	0.0973079	LOGISTIC-BINARY	Operative procedures - OPCS4: Z49.4 Skin of back	Health-related outcomes > Hospital inpatient > Summary Operations
41200#C658	CAT-MUL	487089/60(487149)	-0.225716	-0.492701	0.041	0.097341	LOGISTIC-BINARY	Operative procedures - main OPCS4: C65.8 Other specified operations following glaucoma surgery	Health-related outcomes > Hospital inpatient > Summary Operations
41200#L714	CAT-MUL	486922/227(487149)	0.109719	-0.0200272	0.239401	0.097349	LOGISTIC-BINARY	Operative procedures - main OPCS4: L71.4 Percutaneous transluminal cannulation of artery	Health-related outcomes > Hospital inpatient > Summary Operations
41272#M791	CAT-MUL	486871/278(487149)	0.0998294	-0.0182484	0.217846	0.0974183	LOGISTIC-BINARY	Operative procedures - OPCS4: M79.1 Bouginage of urethra	Health-related outcomes > Hospital inpatient > Summary Operations
22601#53192549	CAT-MUL	115914/158(116072)	0.126096	-0.0231907	0.275021	0.0974218	LOGISTIC-BINARY	Job coding: builder, building contractor	Online follow-up > Work environment > Employment history
41272#C619	CAT-MUL	487125/24(487149)	-0.367819	-0.803236	0.0669709	0.0975004	LOGISTIC-BINARY	Operative procedures - OPCS4: C61.9 Unspecified other operations on trabecular meshwork of eye	Health-related outcomes > Hospital inpatient > Summary Operations
41210#L941	CAT-MUL	487139/10(487149)	0.514329	-0.0952211	1.12111	0.097537	LOGISTIC-BINARY	Operative procedures - secondary OPCS4: L94.1 Percutaneous transluminal embolisation of vein	Health-related outcomes > Hospital inpatient > Summary Operations
41210#B082	CAT-MUL	487138/11(487149)	0.525743	-0.0970984	1.14652	0.0975542	LOGISTIC-BINARY	Operative procedures - secondary OPCS4: B08.2 Subtotal thyroidectomy	Health-related outcomes > Hospital inpatient > Summary Operations
20003#1140872492	CAT-MUL	486828/188(487016)	0.12153	-0.022327	0.26529	0.0976559	LOGISTIC-BINARY	Treatment/medication code: nicotine product	UK Biobank Assessment Centre > Verbal interview > Medications
102720	CAT-SIN	68955	-0.043724	-0.0954675	0.00801947	0.097658	ORDERED-LOGISTIC	Wholemeal pasta intake	Online follow-up > Diet by 24-hour recall > Bread/pasta/rice yesterday
20003#1140925808	CAT-MUL	486999/17(487016)	0.412173	-0.0759299	0.899381	0.0976689	LOGISTIC-BINARY	Treatment/medication code: preservex 100mg tablet	UK Biobank Assessment Centre > Verbal interview > Medications
41272#X682	CAT-MUL	486885/264(487149)	0.10725	-0.0196885	0.234165	0.0976832	LOGISTIC-BINARY	Operative procedures - OPCS4: X68.2 Preparation for intracavitary brachytherapy	Health-related outcomes > Hospital inpatient > Summary Operations
41272#C752	CAT-MUL	486832/317(487149)	0.0943902	-0.0173477	0.206084	0.0977211	LOGISTIC-BINARY	Operative procedures - OPCS4: C75.2 Revision of prosthetic replacement for lens	Health-related outcomes > Hospital inpatient > Summary Operations
130004	DATE	486366/783(487149)	0.0598387	-0.011	0.130659	0.0977531	LOGISTIC-BINARY	Date A02 first reported (other salmonella infections)	Health-related outcomes > First occurrences > Certain infectious and parasitic diseases
41210#H482	CAT-MUL	485900/1249(487149)	0.0480283	-0.00883332	0.104879	0.0977927	LOGISTIC-BINARY	Operative procedures - secondary OPCS4: H48.2 Excision of skin tag of anus	Health-related outcomes > Hospital inpatient > Summary Operations
41210#J318	CAT-MUL	487135/14(487149)	0.445247	-0.0823076	0.9716	0.0978315	LOGISTIC-BINARY	Operative procedures - secondary OPCS4: J31.8 Other specified open introduction of prosthesis into bile duct	Health-related outcomes > Hospital inpatient > Summary Operations
41200#V073	CAT-MUL	487105/44(487149)	0.253949	-0.0469384	0.554509	0.0979076	LOGISTIC-BINARY	Operative procedures - main OPCS4: V07.3 Excision of lesion of bone of face	Health-related outcomes > Hospital inpatient > Summary Operations
41272#Y332	CAT-MUL	487099/50(487149)	0.239116	-0.0442171	0.52213	0.097925	LOGISTIC-BINARY	Operative procedures - OPCS4: Y33.2 Drilling of organ NOC	Health-related outcomes > Hospital inpatient > Summary Operations
41210#Y332	CAT-MUL	487099/50(487149)	0.239116	-0.0442171	0.52213	0.097925	LOGISTIC-BINARY	Operative procedures - secondary OPCS4: Y33.2 Drilling of organ NOC	Health-related outcomes > Hospital inpatient > Summary Operations
41200#S049	CAT-MUL	487097/52(487149)	0.233481	-0.0431793	0.509842	0.0979362	LOGISTIC-BINARY	Operative procedures - main OPCS4: S04.9 Unspecified other excision of skin	Health-related outcomes > Hospital inpatient > Summary Operations
20112#-21	CAT-MUL	3512/1145(4657)	0.0584729	-0.0107396	0.127795	0.0979475	LOGISTIC-BINARY	Illnesses of adopted father: Do not know (group 2)	UK Biobank Assessment Centre > Touchscreen > Family history
41272#W191	CAT-MUL	486561/588(487149)	-0.0693741	-0.151557	0.0127855	0.0979792	LOGISTIC-BINARY	Operative procedures - OPCS4: W19.1 Primary open reduction of fracture of neck of femur and open fixation using pin and plate	Health-related outcomes > Hospital inpatient > Summary Operations
20003#1141157418	CAT-MUL	486880/136(487016)	0.144057	-0.026623	0.314644	0.0979858	LOGISTIC-BINARY	Treatment/medication code: budesonide product	UK Biobank Assessment Centre > Verbal interview > Medications
41272#S263	CAT-MUL	487001/148(487149)	-0.136171	-0.297528	0.0250942	0.0980164	LOGISTIC-BINARY	Operative procedures - OPCS4: S26.3 Random pattern local subcutaneous pedicle flap of skin to head or neck	Health-related outcomes > Hospital inpatient > Summary Operations
41210#S263	CAT-MUL	487001/148(487149)	-0.136171	-0.297528	0.0250942	0.0980164	LOGISTIC-BINARY	Operative procedures - secondary OPCS4: S26.3 Random pattern local subcutaneous pedicle flap of skin to head or neck	Health-related outcomes > Hospital inpatient > Summary Operations
41272#H271	CAT-MUL	487122/27(487149)	-0.320776	-0.701198	0.0588811	0.0980236	LOGISTIC-BINARY	Operative procedures - OPCS4: H27.1 Endoscopic dilation of sigmoid colon using rigid sigmoidoscope	Health-related outcomes > Hospital inpatient > Summary Operations
41200#E251	CAT-MUL	486712/437(487149)	0.0798911	-0.0147799	0.174527	0.0980685	LOGISTIC-BINARY	Operative procedures - main OPCS4: E25.1 Diagnostic endoscopic examination of nasopharynx and biopsy of lesion of nasopharynx	Health-related outcomes > Hospital inpatient > Summary Operations
41272#T432	CAT-MUL	487065/84(487149)	0.182655	-0.0338706	0.398989	0.0981071	LOGISTIC-BINARY	Operative procedures - OPCS4: T43.2 Diagnostic endoscopic examination of peritoneum and biopsy of lesion of intra-abdominal organ NEC	Health-related outcomes > Hospital inpatient > Summary Operations
40006#C229	CAT-MUL	487115/34(487149)	0.282256	-0.0524254	0.616509	0.0981535	LOGISTIC-BINARY	Type of cancer: ICD10: C22.9 Liver, unspecified	Health-related outcomes > Cancer register
22601#41342672	CAT-MUL	116010/62(116072)	0.203697	-0.0380582	0.444729	0.0981795	LOGISTIC-BINARY	Job coding: rail transport/traffic clerk, distribution clerk/controller, shipping clerk/controller	Online follow-up > Work environment > Employment history
104070	CAT-SIN	68955	-0.019799	-0.0432706	0.00367255	0.0982236	ORDERED-LOGISTIC	Vegetable pieces intake	Online follow-up > Diet by 24-hour recall > Fruit/vegetables yesterday
41272#U192	CAT-MUL	487087/62(487149)	0.213757	-0.0398042	0.467009	0.0982756	LOGISTIC-BINARY	Operative procedures - OPCS4: U19.2 24 hour ambulatory electrocardiography	Health-related outcomes > Hospital inpatient > Summary Operations
24023	CONTINUOUS	480034	0.00241667	-0.000448336	0.00528168	0.0982787	LINEAR	Average 16-hour sound level of noise pollution	Additional exposures > Local environment > Residential noise pollution
22601#91392741	CAT-MUL	116006/66(116072)	0.198827	-0.0373001	0.434128	0.0983114	LOGISTIC-BINARY	Job coding: other work in this industry: factory hand, mate, assistant, handler, loader	Online follow-up > Work environment > Employment history
41210#X601	CAT-MUL	487130/19(487149)	-0.389833	-0.852639	0.0719844	0.0983546	LOGISTIC-BINARY	Operative procedures - secondary OPCS4: X60.1 Rehabilitation assessment by multidisciplinary non-specialised team	Health-related outcomes > Hospital inpatient > Summary Operations
20003#1140868588	CAT-MUL	486854/162(487016)	-0.137072	-0.299673	0.0254591	0.0984022	LOGISTIC-BINARY	Treatment/medication code: progesterone product	UK Biobank Assessment Centre > Verbal interview > Medications
41249#2010	CAT-MUL	486110/75(486185)	0.187839	-0.0350448	0.410658	0.098479	LOGISTIC-BINARY	Methods of admission to hospital (recoded): Emergency admission: Work accident	Health-related outcomes > Hospital inpatient > Summary Administration
41200#J479	CAT-MUL	487125/24(487149)	-0.340533	-0.744926	0.0631048	0.0985076	LOGISTIC-BINARY	Operative procedures - main OPCS4: J47.9 Unspecified therapeutic percutaneous insertion of prosthesis into bile duct	Health-related outcomes > Hospital inpatient > Summary Operations
26980	CONTINUOUS	45549	-0.00672215	-0.0146984	0.00125407	0.0985722	LINEAR	Area of precuneus (right hemisphere)	UK Biobank Assessment Centre > Imaging > Brain MRI > T1 structural brain MRI > Freesurfer desikan pial
27100	CONTINUOUS	45549	-0.00745841	-0.0163106	0.00139379	0.0986618	LINEAR	Volume of entorhinal (left hemisphere)	UK Biobank Assessment Centre > Imaging > Brain MRI > T1 structural brain MRI > Freesurfer BA exvivo
41200#U271	CAT-MUL	487139/10(487149)	-0.545813	-1.19422	0.102125	0.0987251	LOGISTIC-BINARY	Operative procedures - main OPCS4: U27.1 Standard series patch testing of skin	Health-related outcomes > Hospital inpatient > Summary Operations
41272#U297	CAT-MUL	485419/1730(487149)	0.0405549	-0.00759354	0.0886956	0.098733	LOGISTIC-BINARY	Operative procedures - OPCS4: U29.7 Short synacthen test	Health-related outcomes > Hospital inpatient > Summary Operations
26621	CONTINUOUS	45549	0.00695798	-0.00130406	0.01522	0.0988166	LINEAR	Volume of subiculum-body (left hemisphere)	UK Biobank Assessment Centre > Imaging > Brain MRI > T1 structural brain MRI > Freesurfer subsegmentation
41272#Y409	CAT-MUL	487039/110(487149)	0.15689	-0.0294652	0.343127	0.0988242	LOGISTIC-BINARY	Operative procedures - OPCS4: Y40.9 Unspecified dilation of organ NOC	Health-related outcomes > Hospital inpatient > Summary Operations
41210#Y409	CAT-MUL	487039/110(487149)	0.15689	-0.0294652	0.343127	0.0988242	LOGISTIC-BINARY	Operative procedures - secondary OPCS4: Y40.9 Unspecified dilation of organ NOC	Health-related outcomes > Hospital inpatient > Summary Operations
41200#A679	CAT-MUL	487129/20(487149)	0.369647	-0.0697681	0.808013	0.098827	LOGISTIC-BINARY	Operative procedures - main OPCS4: A67.9 Unspecified release of entrapment of peripheral nerve at other site	Health-related outcomes > Hospital inpatient > Summary Operations
41210#T856	CAT-MUL	485721/1428(487149)	-0.0435719	-0.0953356	0.00817974	0.0989451	LOGISTIC-BINARY	Operative procedures - secondary OPCS4: T85.6 Block dissection of pelvic lymph nodes	Health-related outcomes > Hospital inpatient > Summary Operations
6332#4	CAT-MUL	36923/19365(56288)	0.0148088	-0.00278183	0.0324008	0.0989491	LOGISTIC-BINARY	Item selected for each puzzle: 4	UK Biobank Assessment Centre > Cognitive function > Matrix pattern completion
41258#708	CAT-MUL	487030/119(487149)	-0.159841	-0.349833	0.0299909	0.0990021	LOGISTIC-BINARY	Operative procedures - secondary OPCS3: 708 Intra-uterine introduction	Health-related outcomes > Hospital inpatient > Summary Operations
41245#1320	CAT-MUL	484789/171(484960)	0.126449	-0.023833	0.276642	0.0990136	LOGISTIC-BINARY	Main speciality of consultant (recoded): General pathology	Health-related outcomes > Hospital inpatient > Summary Administration
20003#1140912228	CAT-MUL	486909/107(487016)	0.164509	-0.0310749	0.359894	0.0990482	LOGISTIC-BINARY	Treatment/medication code: b12 - cyanocobalamin prep	UK Biobank Assessment Centre > Verbal interview > Medications
41272#W698	CAT-MUL	487023/126(487149)	0.149499	-0.0282493	0.327128	0.0991404	LOGISTIC-BINARY	Operative procedures - OPCS4: W69.8 Other specified open operations on synovial membrane of joint	Health-related outcomes > Hospital inpatient > Summary Operations
41210#M378	CAT-MUL	487006/143(487149)	0.141637	-0.026761	0.309952	0.0991655	LOGISTIC-BINARY	Operative procedures - secondary OPCS4: M37.8 Other specified other repair of bladder	Health-related outcomes > Hospital inpatient > Summary Operations
41210#G699	CAT-MUL	486981/168(487149)	0.128567	-0.0242958	0.281353	0.0991713	LOGISTIC-BINARY	Operative procedures - secondary OPCS4: G69.9 Unspecified excision of ileum	Health-related outcomes > Hospital inpatient > Summary Operations
25367	CONTINUOUS	42857	-0.00714185	-0.0156321	0.00134845	0.0992114	LINEAR	Mean ICVF in anterior corona radiata on FA skeleton (left)	UK Biobank Assessment Centre > Imaging > Brain MRI > Diffusion brain MRI > dMRI skeleton
190-0	CAT-SIN	485921/487147	-999	-999	-999	0.0992838	MULTINOMIAL-LOGISTIC	Reason lost to follow-up	Population characteristics > Ongoing characteristics
41210#T054	CAT-MUL	487118/31(487149)	0.293187	-0.0557661	0.641465	0.099299	LOGISTIC-BINARY	Operative procedures - secondary OPCS4: T05.4 Removal of wire from chest wall	Health-related outcomes > Hospital inpatient > Summary Operations
41200#B344	CAT-MUL	486953/196(487149)	0.124717	-0.023597	0.273014	0.0992994	LOGISTIC-BINARY	Operative procedures - main OPCS4: B34.4 Microdochotomy	Health-related outcomes > Hospital inpatient > Summary Operations
41246#1540	CAT-MUL	466865/61(466926)	0.219135	-0.041641	0.479504	0.0992999	LOGISTIC-BINARY	Treatment speciality of consultant (recoded): Genito-urinary medicine	Health-related outcomes > Hospital inpatient > Summary Administration
5866-2	CAT-SIN	880/2347	-999	-999	-999	0.0993132	MULTINOMIAL-LOGISTIC	FI13 : subset inclusion logic	UK Biobank Assessment Centre > Cognitive function > Fluid intelligence / reasoning
22601#91342775	CAT-MUL	116005/67(116072)	0.203568	-0.0387937	0.445441	0.0993905	LOGISTIC-BINARY	Job coding: packer, wrapper, foreman	Online follow-up > Work environment > Employment history
41210#K572	CAT-MUL	487014/135(487149)	0.142001	-0.0269555	0.310855	0.0994027	LOGISTIC-BINARY	Operative procedures - secondary OPCS4: K57.2 Percutaneous transluminal ablation of conducting system of heart NEC	Health-related outcomes > Hospital inpatient > Summary Operations
20003#1140913292	CAT-MUL	486894/122(487016)	-0.150576	-0.329758	0.0284807	0.0994228	LOGISTIC-BINARY	Treatment/medication code: synalar 1:10 cream	UK Biobank Assessment Centre > Verbal interview > Medications
41272#U085	CAT-MUL	487050/99(487149)	0.16959	-0.0322598	0.371293	0.0994786	LOGISTIC-BINARY	Operative procedures - OPCS4: U08.5 Magnetic resonance imaging of abdomen	Health-related outcomes > Hospital inpatient > Summary Operations
25310	CONTINUOUS	42860	-0.00754017	-0.0165118	0.00143144	0.0995048	LINEAR	Mean L3 in cerebral peduncle on FA skeleton (right)	UK Biobank Assessment Centre > Imaging > Brain MRI > Diffusion brain MRI > dMRI skeleton
41210#G751	CAT-MUL	487023/126(487149)	0.146082	-0.0278111	0.319844	0.0995299	LOGISTIC-BINARY	Operative procedures - secondary OPCS4: G75.1 Refashioning of ileostomy	Health-related outcomes > Hospital inpatient > Summary Operations
40006#D420	CAT-MUL	487091/58(487149)	0.217594	-0.0415513	0.476496	0.09967	LOGISTIC-BINARY	Type of cancer: ICD10: D42.0 Cerebral meninges	Health-related outcomes > Cancer register
41272#V445	CAT-MUL	487016/133(487149)	0.14667	-0.0279865	0.321264	0.0997231	LOGISTIC-BINARY	Operative procedures - OPCS4: V44.5 Balloon kyphoplasty of fracture of spine	Health-related outcomes > Hospital inpatient > Summary Operations
22132	CAT-SIN	118539/48(118587)	0.239407	-0.0460127	0.524172	0.0998178	LOGISTIC-BINARY	Doctor diagnosed alpha-1 antitrypsin deficiency	Online follow-up > Work environment > Medical information
41272#C463	CAT-MUL	486889/260(487149)	0.103261	-0.0197626	0.226224	0.0998464	LOGISTIC-BINARY	Operative procedures - OPCS4: C46.3 Penetrating graft to cornea	Health-related outcomes > Hospital inpatient > Summary Operations
41210#X511	CAT-MUL	487081/68(487149)	0.199722	-0.0382601	0.437513	0.0998668	LOGISTIC-BINARY	Operative procedures - secondary OPCS4: X51.1 Hypothermia therapy	Health-related outcomes > Hospital inpatient > Summary Operations
41272#N061	CAT-MUL	487137/12(487149)	-0.464677	-1.01859	0.0887487	0.0999142	LOGISTIC-BINARY	Operative procedures - OPCS4: N06.1 Subcapsular orchidectomy NEC	Health-related outcomes > Hospital inpatient > Summary Operations
41272#S288	CAT-MUL	487085/64(487149)	0.207653	-0.0398479	0.454897	0.0999228	LOGISTIC-BINARY	Operative procedures - OPCS4: S28.8 Other specified flap of mucosa	Health-related outcomes > Hospital inpatient > Summary Operations
41210#S288	CAT-MUL	487085/64(487149)	0.207653	-0.0398479	0.454897	0.0999228	LOGISTIC-BINARY	Operative procedures - secondary OPCS4: S28.8 Other specified flap of mucosa	Health-related outcomes > Hospital inpatient > Summary Operations
41272#T094	CAT-MUL	487100/49(487149)	-0.235015	-0.515203	0.0448742	0.0999942	LOGISTIC-BINARY	Operative procedures - OPCS4: T09.4 Chemical open pleurodesis	Health-related outcomes > Hospital inpatient > Summary Operations
22601#23293031	CAT-MUL	115875/197(116072)	-0.117171	-0.256898	0.022353	0.10001	LOGISTIC-BINARY	Job coding: other researchers including in broadcasting, journalism, photography, printing and publishing	Online follow-up > Work environment > Employment history
20421	CAT-SIN	105452/38022(143474)	0.0100822	-0.00193223	0.0220967	0.10002	LOGISTIC-BINARY	Ever felt worried, tense, or anxious for most of a month or longer	Online follow-up > Mental health > Anxiety
40011#9982	CAT-MUL	487130/19(487149)	0.379713	-0.0733922	0.831524	0.100085	LOGISTIC-BINARY	Histology of cancer tumour: Refractory anemia with sideroblasts	Health-related outcomes > Cancer register
41200#W165	CAT-MUL	487091/58(487149)	0.215303	-0.0415041	0.47178	0.100131	LOGISTIC-BINARY	Operative procedures - main OPCS4: W16.5 Osteotomy and external fixation NEC	Health-related outcomes > Hospital inpatient > Summary Operations
20003#1140888206	CAT-MUL	487006/10(487016)	0.538761	-0.10453	1.18006	0.100269	LOGISTIC-BINARY	Treatment/medication code: tinzaparin	UK Biobank Assessment Centre > Verbal interview > Medications
41210#S412	CAT-MUL	487129/20(487149)	-0.369671	-0.811139	0.0708519	0.100368	LOGISTIC-BINARY	Operative procedures - secondary OPCS4: S41.2 Delayed primary suture of skin of head or neck	Health-related outcomes > Hospital inpatient > Summary Operations
26649	CONTINUOUS	45549	0.00677954	-0.00130924	0.0148683	0.100438	LINEAR	Volume of presubiculum-body (right hemisphere)	UK Biobank Assessment Centre > Imaging > Brain MRI > T1 structural brain MRI > Freesurfer subsegmentation
41210#C181	CAT-MUL	487101/48(487149)	0.240604	-0.0466334	0.527544	0.100474	LOGISTIC-BINARY	Operative procedures - secondary OPCS4: C18.1 Correction of ptosis of eyelid using levator muscle technique	Health-related outcomes > Hospital inpatient > Summary Operations
130878	DATE	486460/689(487149)	0.0637361	-0.0123528	0.139803	0.10058	LOGISTIC-BINARY	Date F22 first reported (persistent delusional disorders)	Health-related outcomes > First occurrences > Mental and behavioural disorders
41210#Y692	CAT-MUL	486815/334(487149)	0.0909092	-0.017627	0.199399	0.100589	LOGISTIC-BINARY	Operative procedures - secondary OPCS4: Y69.2 Harvest of cartilage from ear	Health-related outcomes > Hospital inpatient > Summary Operations
41272#Y692	CAT-MUL	486815/334(487149)	0.0909092	-0.017627	0.199399	0.100589	LOGISTIC-BINARY	Operative procedures - OPCS4: Y69.2 Harvest of cartilage from ear	Health-related outcomes > Hospital inpatient > Summary Operations
41200#T279	CAT-MUL	486903/246(487149)	0.106211	-0.0206098	0.232978	0.100632	LOGISTIC-BINARY	Operative procedures - main OPCS4: T27.9 Unspecified repair of other hernia of abdominal wall	Health-related outcomes > Hospital inpatient > Summary Operations
27728	CONTINUOUS	45549	-0.00688375	-0.0151029	0.00133537	0.100686	LINEAR	Volume of G-precuneus (right hemisphere)	UK Biobank Assessment Centre > Imaging > Brain MRI > T1 structural brain MRI > Freesurfer a2009s
4146	CONTINUOUS	1183	0.0468428	-0.00910959	0.102795	0.100742	LINEAR	Heel broadband ultrasound attenuation (BUA), manual entry (right)	UK Biobank Assessment Centre > Physical measures > Bone-densitometry of heel
41200#E098	CAT-MUL	486801/348(487149)	-0.0887855	-0.194834	0.0172201	0.100744	LOGISTIC-BINARY	Operative procedures - main OPCS4: E09.8 Other specified operations on external nose	Health-related outcomes > Hospital inpatient > Summary Operations
41272#J248	CAT-MUL	487138/11(487149)	0.493526	-0.0962198	1.0823	0.10076	LOGISTIC-BINARY	Operative procedures - OPCS4: J24.8 Other specified therapeutic percutaneous operations on gall bladder	Health-related outcomes > Hospital inpatient > Summary Operations
41272#K614	CAT-MUL	486267/882(487149)	0.0547822	-0.0106542	0.120204	0.100789	LOGISTIC-BINARY	Operative procedures - OPCS4: K61.4 Removal of cardiac pacemaker system NEC	Health-related outcomes > Hospital inpatient > Summary Operations
22601#92493006	CAT-MUL	116062/10(116072)	0.533038	-0.104801	1.168	0.100862	LOGISTIC-BINARY	Job coding: entertainment places porter including casino, night club, etc.	Online follow-up > Work environment > Employment history
40006#C182	CAT-MUL	486303/846(487149)	0.0571164	-0.0111243	0.125345	0.100878	LOGISTIC-BINARY	Type of cancer: ICD10: C18.2 Ascending colon	Health-related outcomes > Cancer register
41272#R222	CAT-MUL	486565/584(487149)	-0.0717868	-0.157557	0.013972	0.100884	LOGISTIC-BINARY	Operative procedures - OPCS4: R22.2 Low vacuum delivery	Health-related outcomes > Hospital inpatient > Summary Operations
41272#E505	CAT-MUL	487125/24(487149)	0.337027	-0.0658708	0.739504	0.10094	LOGISTIC-BINARY	Operative procedures - OPCS4: E50.5 Endoscopic removal of foreign body from lower respiratory tract using rigid bronchoscope	Health-related outcomes > Hospital inpatient > Summary Operations
41210#F635	CAT-MUL	487134/15(487149)	-0.426397	-0.936147	0.08293	0.100956	LOGISTIC-BINARY	Operative procedures - secondary OPCS4: F63.5 Splinting of teeth	Health-related outcomes > Hospital inpatient > Summary Operations
40011#8340	CAT-MUL	487021/128(487149)	0.151309	-0.0296369	0.332177	0.101149	LOGISTIC-BINARY	Histology of cancer tumour: Papillary carcinoma, follicular variant	Health-related outcomes > Cancer register
41272#M521	CAT-MUL	486999/150(487149)	0.141106	-0.0276155	0.309808	0.101153	LOGISTIC-BINARY	Operative procedures - OPCS4: M52.1 Suprapubic sling operation	Health-related outcomes > Hospital inpatient > Summary Operations
41272#N131	CAT-MUL	487136/13(487149)	0.446578	-0.0881316	0.97975	0.101183	LOGISTIC-BINARY	Operative procedures - OPCS4: N13.1 Drainage of testis	Health-related outcomes > Hospital inpatient > Summary Operations
41200#M442	CAT-MUL	486972/177(487149)	0.1214	-0.0238437	0.266557	0.101274	LOGISTIC-BINARY	Operative procedures - main OPCS4: M44.2 Endoscopic extraction of calculus of bladder NEC	Health-related outcomes > Hospital inpatient > Summary Operations
41200#X724	CAT-MUL	480152/6997(487149)	0.0200846	-0.00394117	0.044109	0.101313	LOGISTIC-BINARY	Operative procedures - main OPCS4: X72.4 Delivery of subsequent element of cycle of chemotherapy for neoplasm	Health-related outcomes > Hospital inpatient > Summary Operations
41246#2440	CAT-MUL	466278/694(466972)	0.0629151	-0.0123775	0.13819	0.101429	LOGISTIC-BINARY	Treatment speciality of consultant (recoded): Radiology	Health-related outcomes > Hospital inpatient > Summary Administration
41200#C291	CAT-MUL	487127/22(487149)	0.352245	-0.0698227	0.773564	0.101621	LOGISTIC-BINARY	Operative procedures - main OPCS4: C29.1 Repair of canaliculus	Health-related outcomes > Hospital inpatient > Summary Operations
27165	CONTINUOUS	45549	-0.00674457	-0.01482	0.00133084	0.101637	LINEAR	Area of precuneus (left hemisphere)	UK Biobank Assessment Centre > Imaging > Brain MRI > T1 structural brain MRI > Freesurfer DKT
104910	CAT-SIN	68955	-0.0111721	-0.0245501	0.00220589	0.101638	ORDERED-LOGISTIC	Time spent doing moderate physical activity	Online follow-up > Diet by 24-hour recall > Physical activity yesterday
101250	CAT-SIN	68955	0.0202453	-0.00399812	0.0444888	0.101665	ORDERED-LOGISTIC	Crispbread intake	Online follow-up > Diet by 24-hour recall > Bread/pasta/rice yesterday
41272#B302	CAT-MUL	486709/440(487149)	0.0827304	-0.0163402	0.181792	0.101675	LOGISTIC-BINARY	Operative procedures - OPCS4: B30.2 Revision of prosthesis for breast	Health-related outcomes > Hospital inpatient > Summary Operations
41200#B083	CAT-MUL	486016/1133(487149)	0.0508214	-0.0100484	0.111682	0.101721	LOGISTIC-BINARY	Operative procedures - main OPCS4: B08.3 Hemithyroidectomy	Health-related outcomes > Hospital inpatient > Summary Operations
22601#62192607	CAT-MUL	115913/159(116072)	0.126028	-0.025037	0.276897	0.101794	LOGISTIC-BINARY	Job coding: bus conductor	Online follow-up > Work environment > Employment history
22617#2125	CAT-MUL	115761/311(116072)	-0.0892934	-0.196342	0.0175929	0.10181	LOGISTIC-BINARY	Job code - historical: Chemical engineers	Online follow-up > Work environment > Employment history
20003#1140867904	CAT-MUL	487006/10(487016)	-0.516369	-1.13673	0.100885	0.101828	LOGISTIC-BINARY	Treatment/medication code: dexedrine 5mg tablet	UK Biobank Assessment Centre > Verbal interview > Medications
20003#1140865816	CAT-MUL	486888/128(487016)	0.14667	-0.0291077	0.322327	0.101844	LOGISTIC-BINARY	Treatment/medication code: anusol cream	UK Biobank Assessment Centre > Verbal interview > Medications
41210#S606	CAT-MUL	487051/98(487149)	-0.168917	-0.37136	0.0333971	0.10185	LOGISTIC-BINARY	Operative procedures - secondary OPCS4: S60.6 Electrolysis of hair	Health-related outcomes > Hospital inpatient > Summary Operations
20088#338	CAT-MUL	66125/2830(68955)	-0.0315895	-0.0694484	0.00626148	0.101925	LOGISTIC-BINARY	Types of spreads/sauces consumed: Chutney/pickle	Online follow-up > Diet by 24-hour recall > Spreads/sauces/cooking oils yesterday
41200#T201	CAT-MUL	486980/169(487149)	-0.122089	-0.268482	0.024188	0.101999	LOGISTIC-BINARY	Operative procedures - main OPCS4: T20.1 Primary repair of inguinal hernia using insert of natural material	Health-related outcomes > Hospital inpatient > Summary Operations
41272#X894	CAT-MUL	486975/174(487149)	0.124867	-0.0248796	0.27454	0.102104	LOGISTIC-BINARY	Operative procedures - OPCS4: X89.4 Somatostatin analogues Band 1	Health-related outcomes > Hospital inpatient > Summary Operations
20003#1140879794	CAT-MUL	486956/60(487016)	0.209503	-0.0417897	0.460577	0.10211	LOGISTIC-BINARY	Treatment/medication code: prazosin	UK Biobank Assessment Centre > Verbal interview > Medications
22617#4211	CAT-MUL	114775/1297(116072)	0.0485384	-0.00965445	0.106742	0.102115	LOGISTIC-BINARY	Job code - historical: Medical secretaries	Online follow-up > Work environment > Employment history
5187-1	CAT-SIN	112780/113270	-999	-999	-999	0.102116	MULTINOMIAL-LOGISTIC	Visual acuity measured (left)	UK Biobank Assessment Centre > Physical measures > Eye measures > Visual acuity
41200#T779	CAT-MUL	487125/24(487149)	0.338606	-0.0677166	0.744202	0.102128	LOGISTIC-BINARY	Operative procedures - main OPCS4: T77.9 Unspecified excision of muscle	Health-related outcomes > Hospital inpatient > Summary Operations
41210#Z362	CAT-MUL	487046/103(487149)	0.16416	-0.032757	0.360935	0.102152	LOGISTIC-BINARY	Operative procedures - secondary OPCS4: Z36.2 Subclavian artery	Health-related outcomes > Hospital inpatient > Summary Operations
41272#Z362	CAT-MUL	487046/103(487149)	0.16416	-0.032757	0.360935	0.102152	LOGISTIC-BINARY	Operative procedures - OPCS4: Z36.2 Subclavian artery	Health-related outcomes > Hospital inpatient > Summary Operations
41256#920	CAT-MUL	487138/11(487149)	-0.505478	-1.11402	0.0990242	0.102179	LOGISTIC-BINARY	Operative procedures - main OPCS3: 920 Biopsy of skin and subcutaneous tissue	Health-related outcomes > Hospital inpatient > Summary Operations
6148#-3	CAT-MUL	163298/385(163683)	0.0887068	-0.0176872	0.195074	0.102182	LOGISTIC-BINARY	Eye problems/disorders: Prefer not to answer	UK Biobank Assessment Centre > Touchscreen > Health and medical history > Eyesight
24020	CONTINUOUS	480034	0.00238891	-0.000476095	0.00525392	0.102203	LINEAR	Average daytime sound level of noise pollution	Additional exposures > Local environment > Residential noise pollution
21027	CAT-SIN	43780/47544(91324)	0.011038	-0.00220187	0.0242787	0.102261	LOGISTIC-BINARY	Abdominal discomfort/pain for 6 months or longer	Online follow-up > Digestive health
20003#1140860580	CAT-MUL	487000/16(487016)	-0.402373	-0.88579	0.0799512	0.102292	LOGISTIC-BINARY	Treatment/medication code: hypovase 500mcg tablet	UK Biobank Assessment Centre > Verbal interview > Medications
130914	DATE	484089/3060(487149)	0.030325	-0.00605585	0.0667021	0.1023	LOGISTIC-BINARY	Date F45 first reported (somatoform disorders)	Health-related outcomes > First occurrences > Mental and behavioural disorders
41272#T862	CAT-MUL	483807/3342(487149)	-0.03004	-0.0660835	0.00600049	0.102344	LOGISTIC-BINARY	Operative procedures - OPCS4: T86.2 Sampling of axillary lymph nodes	Health-related outcomes > Hospital inpatient > Summary Operations
41200#J421	CAT-MUL	487032/117(487149)	0.153353	-0.0307092	0.337305	0.102377	LOGISTIC-BINARY	Operative procedures - main OPCS4: J42.1 Endoscopic retrograde insertion of tubal prosthesis into pancreatic duct	Health-related outcomes > Hospital inpatient > Summary Operations
24022	CONTINUOUS	480034	0.00238768	-0.000477326	0.00525269	0.10238	LINEAR	Average night-time sound level of noise pollution	Additional exposures > Local environment > Residential noise pollution
41272#W259	CAT-MUL	487063/86(487149)	0.175412	-0.0351662	0.385801	0.102391	LOGISTIC-BINARY	Operative procedures - OPCS4: W25.9 Unspecified closed reduction of fracture of bone and external fixation	Health-related outcomes > Hospital inpatient > Summary Operations
41210#J328	CAT-MUL	487133/16(487149)	0.417302	-0.0842919	0.917232	0.102447	LOGISTIC-BINARY	Operative procedures - secondary OPCS4: J32.8 Other specified repair of bile duct	Health-related outcomes > Hospital inpatient > Summary Operations
22601#41223253	CAT-MUL	114899/1173(116072)	0.0494595	-0.00990658	0.108817	0.102462	LOGISTIC-BINARY	Job coding: accounts and wages clerk/assistant/supervisor, bookkeeper, cost or ledger clerk, audit assistant, budget officer, student loans officer, paymaster	Online follow-up > Work environment > Employment history
20003#1140861584	CAT-MUL	487005/11(487016)	0.492037	-0.0993066	1.08155	0.102476	LOGISTIC-BINARY	Treatment/medication code: fragmin 10,000iu/1ml injection	UK Biobank Assessment Centre > Verbal interview > Medications
41200#M481	CAT-MUL	487131/18(487149)	0.382138	-0.0771361	0.840159	0.102494	LOGISTIC-BINARY	Operative procedures - main OPCS4: M48.1 Suprapubic aspiration of bladder	Health-related outcomes > Hospital inpatient > Summary Operations
41210#D121	CAT-MUL	487091/58(487149)	0.213292	-0.042976	0.469258	0.102637	LOGISTIC-BINARY	Operative procedures - secondary OPCS4: D12.1 Obliteration of mastoid	Health-related outcomes > Hospital inpatient > Summary Operations
41200#F439	CAT-MUL	487100/49(487149)	0.24003	-0.0483846	0.528129	0.102673	LOGISTIC-BINARY	Operative procedures - main OPCS4: F43.9 Unspecified other examinations of mouth	Health-related outcomes > Hospital inpatient > Summary Operations
41210#A106	CAT-MUL	487136/13(487149)	-0.45818	-1.00917	0.0915798	0.102699	LOGISTIC-BINARY	Operative procedures - secondary OPCS4: A10.6 Insertion of carmustine wafers in neoplasm of tissue of brain	Health-related outcomes > Hospital inpatient > Summary Operations
41272#A106	CAT-MUL	487136/13(487149)	-0.45818	-1.00917	0.0915798	0.102699	LOGISTIC-BINARY	Operative procedures - OPCS4: A10.6 Insertion of carmustine wafers in neoplasm of tissue of brain	Health-related outcomes > Hospital inpatient > Summary Operations
41200#J505	CAT-MUL	487085/64(487149)	0.2058	-0.0414682	0.452875	0.102708	LOGISTIC-BINARY	Operative procedures - main OPCS4: J50.5 Percutaneous transhepatic cholangiography	Health-related outcomes > Hospital inpatient > Summary Operations
41200#W399	CAT-MUL	487122/27(487149)	0.318241	-0.0642005	0.700247	0.102729	LOGISTIC-BINARY	Operative procedures - main OPCS4: W39.9 Unspecified other total prosthetic replacement of hip joint	Health-related outcomes > Hospital inpatient > Summary Operations
41272#W399	CAT-MUL	487122/27(487149)	0.318241	-0.0642005	0.700247	0.102729	LOGISTIC-BINARY	Operative procedures - OPCS4: W39.9 Unspecified other total prosthetic replacement of hip joint	Health-related outcomes > Hospital inpatient > Summary Operations
41210#S082	CAT-MUL	486552/597(487149)	-0.0669962	-0.147495	0.0134791	0.102795	LOGISTIC-BINARY	Operative procedures - secondary OPCS4: S08.2 Curettage and cauterisation of lesion of skin NEC	Health-related outcomes > Hospital inpatient > Summary Operations
41200#D288	CAT-MUL	487123/26(487149)	0.327438	-0.0662824	0.720445	0.102801	LOGISTIC-BINARY	Operative procedures - main OPCS4: D28.8 Other specified other operations on ear	Health-related outcomes > Hospital inpatient > Summary Operations
41272#W832	CAT-MUL	487122/27(487149)	0.319089	-0.0645589	0.702103	0.102803	LOGISTIC-BINARY	Operative procedures - OPCS4: W83.2 Endoscopic fixation of lesion of articular cartilage	Health-related outcomes > Hospital inpatient > Summary Operations
25647	CONTINUOUS	42858	-0.00720478	-0.0158634	0.00145379	0.102913	LINEAR	Weighted-mean L3 in tract superior thalamic radiation (right)	UK Biobank Assessment Centre > Imaging > Brain MRI > Diffusion brain MRI > dMRI weighted means
41272#G232	CAT-MUL	487119/30(487149)	0.299812	-0.0607089	0.659885	0.102926	LOGISTIC-BINARY	Operative procedures - OPCS4: G23.2 Repair of diaphragmatic hernia using thoracic approach NEC	Health-related outcomes > Hospital inpatient > Summary Operations
26075	CONTINUOUS	68955	-0.0184571	-0.0406417	0.00372751	0.102944	ORDERED-LOGISTIC	Biscuit cereal	Online follow-up > Diet by 24-hour recall > Total weight by food group yesterday
41210#V112	CAT-MUL	487060/89(487149)	-0.173347	-0.381824	0.0349005	0.102972	LOGISTIC-BINARY	Operative procedures - secondary OPCS4: V11.2 Internal fixation of maxilla NEC	Health-related outcomes > Hospital inpatient > Summary Operations
41210#S371	CAT-MUL	487112/37(487149)	-0.266538	-0.587117	0.0536873	0.103007	LOGISTIC-BINARY	Operative procedures - secondary OPCS4: S37.1 Allograft of skin to head or neck	Health-related outcomes > Hospital inpatient > Summary Operations
41272#A628	CAT-MUL	487138/11(487149)	0.480751	-0.0984273	1.05709	0.103069	LOGISTIC-BINARY	Operative procedures - OPCS4: A62.8 Other specified microsurgical repair of peripheral nerve	Health-related outcomes > Hospital inpatient > Summary Operations
20003#1140873986	CAT-MUL	487006/10(487016)	0.54368	-0.110671	1.19707	0.103096	LOGISTIC-BINARY	Treatment/medication code: isoniazid	UK Biobank Assessment Centre > Verbal interview > Medications
41200#X103	CAT-MUL	487137/12(487149)	0.467271	-0.0957215	1.02778	0.103155	LOGISTIC-BINARY	Operative procedures - main OPCS4: X10.3 Disarticulation of metatarsal bones	Health-related outcomes > Hospital inpatient > Summary Operations
20003#1140865996	CAT-MUL	486992/24(487016)	0.346459	-0.0705115	0.763234	0.103331	LOGISTIC-BINARY	Treatment/medication code: ursodeoxycholic acid product	UK Biobank Assessment Centre > Verbal interview > Medications
40006#C241	CAT-MUL	487019/130(487149)	0.144469	-0.0294201	0.318256	0.103346	LOGISTIC-BINARY	Type of cancer: ICD10: C24.1 Ampulla of Vater	Health-related outcomes > Cancer register
41272#F018	CAT-MUL	487127/22(487149)	0.345487	-0.0707999	0.760743	0.103438	LOGISTIC-BINARY	Operative procedures - OPCS4: F01.8 Other specified partial excision of lip	Health-related outcomes > Hospital inpatient > Summary Operations
26042	CONTINUOUS	68955	-0.00613677	-0.0135231	0.00124959	0.103442	LINEAR	Chloride	Online follow-up > Diet by 24-hour recall > Estimated food nutrients yesterday
41200#E939	CAT-MUL	487136/13(487149)	0.452723	-0.09218	0.997662	0.103483	LOGISTIC-BINARY	Operative procedures - main OPCS4: E93.9 Unspecified respiratory measurements	Health-related outcomes > Hospital inpatient > Summary Operations
41272#O281	CAT-MUL	487034/115(487149)	0.154144	-0.0315015	0.339668	0.103545	LOGISTIC-BINARY	Operative procedures - OPCS4: O28.1 Basilar artery	Health-related outcomes > Hospital inpatient > Summary Operations
41210#O281	CAT-MUL	487034/115(487149)	0.154144	-0.0315015	0.339668	0.103545	LOGISTIC-BINARY	Operative procedures - secondary OPCS4: O28.1 Basilar artery	Health-related outcomes > Hospital inpatient > Summary Operations
41272#F502	CAT-MUL	487139/10(487149)	0.507422	-0.104599	1.11702	0.10359	LOGISTIC-BINARY	Operative procedures - OPCS4: F50.2 Transposition of submandibular duct	Health-related outcomes > Hospital inpatient > Summary Operations
131998	DATE	486850/299(487149)	0.0944966	-0.0193383	0.208278	0.103653	LOGISTIC-BINARY	Date N00 first reported (acute nephritic syndrome)	Health-related outcomes > First occurrences > Genitourinary system disorders
41272#V038	CAT-MUL	487131/18(487149)	0.390401	-0.0802891	0.860061	0.103672	LOGISTIC-BINARY	Operative procedures - OPCS4: V03.8 Other specified opening of cranium	Health-related outcomes > Hospital inpatient > Summary Operations
41200#T134	CAT-MUL	487116/33(487149)	-0.290433	-0.640599	0.0591697	0.103739	LOGISTIC-BINARY	Operative procedures - main OPCS4: T13.4 Introduction of therapeutic substance into pleural cavity	Health-related outcomes > Hospital inpatient > Summary Operations
41272#H549	CAT-MUL	487065/84(487149)	0.178484	-0.0366469	0.393414	0.10377	LOGISTIC-BINARY	Operative procedures - OPCS4: H54.9 Unspecified dilation of anal sphincter	Health-related outcomes > Hospital inpatient > Summary Operations
41210#T611	CAT-MUL	487139/10(487149)	0.527818	-0.109923	1.16222	0.103999	LOGISTIC-BINARY	Operative procedures - secondary OPCS4: T61.1 Aspiration of ganglion	Health-related outcomes > Hospital inpatient > Summary Operations
41272#H626	CAT-MUL	486785/364(487149)	0.0857846	-0.0176678	0.189193	0.104039	LOGISTIC-BINARY	Operative procedures - OPCS4: H62.6 Proctoscopy	Health-related outcomes > Hospital inpatient > Summary Operations
41272#X483	CAT-MUL	487106/43(487149)	0.25266	-0.0522155	0.557126	0.104072	LOGISTIC-BINARY	Operative procedures - OPCS4: X48.3 Removal of plaster cast	Health-related outcomes > Hospital inpatient > Summary Operations
41200#E424	CAT-MUL	487133/16(487149)	0.400763	-0.0832127	0.883086	0.104073	LOGISTIC-BINARY	Operative procedures - main OPCS4: E42.4 Revision of tracheostomy	Health-related outcomes > Hospital inpatient > Summary Operations
41200#G142	CAT-MUL	487132/17(487149)	0.387615	-0.0800929	0.854634	0.104115	LOGISTIC-BINARY	Operative procedures - main OPCS4: G14.2 Fibreoptic endoscopic laser destruction of lesion of oesophagus	Health-related outcomes > Hospital inpatient > Summary Operations
41272#G142	CAT-MUL	487132/17(487149)	0.387615	-0.0800929	0.854634	0.104115	LOGISTIC-BINARY	Operative procedures - OPCS4: G14.2 Fibreoptic endoscopic laser destruction of lesion of oesophagus	Health-related outcomes > Hospital inpatient > Summary Operations
20004#1512	CAT-MUL	483037/3979(487016)	0.0274151	-0.00564826	0.0604776	0.104126	LOGISTIC-BINARY	Operation code: cone biopsy	UK Biobank Assessment Centre > Verbal interview > Operations
3647	CAT-SIN	228768	0.00631451	-0.00130089	0.0139299	0.104139	ORDERED-LOGISTIC	Duration of other exercises	UK Biobank Assessment Centre > Touchscreen > Lifestyle and environment > Physical activity
41272#Y321	CAT-MUL	486977/172(487149)	0.125486	-0.0259006	0.276788	0.104145	LOGISTIC-BINARY	Operative procedures - OPCS4: Y32.1 Re-exploration of organ and surgical arrest of postoperative bleeding NOC	Health-related outcomes > Hospital inpatient > Summary Operations
41272#R159	CAT-MUL	486903/246(487149)	-0.10916	-0.240822	0.0225156	0.104171	LOGISTIC-BINARY	Operative procedures - OPCS4: R15.9 Unspecified other induction of labour	Health-related outcomes > Hospital inpatient > Summary Operations
131392	DATE	484104/3045(487149)	-0.0300354	-0.0662666	0.00619079	0.10418	LOGISTIC-BINARY	Date I78 first reported (diseases of capillaries)	Health-related outcomes > First occurrences > Circulatory system disorders
41272#S032	CAT-MUL	487132/17(487149)	0.412628	-0.0850701	0.910437	0.104204	LOGISTIC-BINARY	Operative procedures - OPCS4: S03.2 Thigh lift	Health-related outcomes > Hospital inpatient > Summary Operations
22601#21313058	CAT-MUL	113756/2316(116072)	-0.0334172	-0.0737425	0.00688358	0.104219	LOGISTIC-BINARY	Job coding: it strategy or planning professional, computer consultant, software consultant	Online follow-up > Work environment > Employment history
22617#2131	CAT-MUL	113756/2316(116072)	-0.0334172	-0.0737425	0.00688358	0.104219	LOGISTIC-BINARY	Job code - historical: IT strategy and planning professionals	Online follow-up > Work environment > Employment history
41210#B291	CAT-MUL	486522/627(487149)	-0.0687908	-0.151819	0.014222	0.104366	LOGISTIC-BINARY	Operative procedures - secondary OPCS4: B29.1 Reconstruction of breast using myocutaneous flap of latissimus dorsi muscle	Health-related outcomes > Hospital inpatient > Summary Operations
41200#M015	CAT-MUL	487052/97(487149)	0.166946	-0.0347033	0.36839	0.10449	LOGISTIC-BINARY	Operative procedures - main OPCS4: M01.5 Allotransplantation of kidney from cadaver heart non-beating	Health-related outcomes > Hospital inpatient > Summary Operations
26622	CONTINUOUS	45549	0.00702425	-0.0014562	0.0155047	0.104499	LINEAR	Volume of CA1-body (left hemisphere)	UK Biobank Assessment Centre > Imaging > Brain MRI > T1 structural brain MRI > Freesurfer subsegmentation
20004#1608	CAT-MUL	486747/269(487016)	-0.10324	-0.227915	0.0213889	0.104519	LOGISTIC-BINARY	Operation code: bone scan	UK Biobank Assessment Centre > Verbal interview > Operations
41272#B276	CAT-MUL	486144/1005(487149)	-0.054307	-0.119895	0.0112711	0.104593	LOGISTIC-BINARY	Operative procedures - OPCS4: B27.6 Skin sparing mastectomy	Health-related outcomes > Hospital inpatient > Summary Operations
41272#U178	CAT-MUL	487135/14(487149)	0.440139	-0.0917849	0.970969	0.104593	LOGISTIC-BINARY	Operative procedures - OPCS4: U17.8 Other specified diagnostic imaging of digestive tract	Health-related outcomes > Hospital inpatient > Summary Operations
41210#H028	CAT-MUL	487126/23(487149)	-0.350935	-0.775285	0.0724785	0.104605	LOGISTIC-BINARY	Operative procedures - secondary OPCS4: H02.8 Other specified other excision of appendix	Health-related outcomes > Hospital inpatient > Summary Operations
41250#1003	CAT-MUL	482502/1710(484212)	0.0397108	-0.00825718	0.0876694	0.104642	LOGISTIC-BINARY	Methods of discharge from hospital (recoded): Discharged on clinical advice/consent: Transfer to another provider	Health-related outcomes > Hospital inpatient > Summary Administration
41210#A288	CAT-MUL	487138/11(487149)	-0.494429	-1.09289	0.102	0.10471	LOGISTIC-BINARY	Operative procedures - secondary OPCS4: A28.8 Other specified extracranial extirpation of other cranial nerve	Health-related outcomes > Hospital inpatient > Summary Operations
22601#91492799	CAT-MUL	115996/76(116072)	0.178216	-0.0375455	0.393032	0.104718	LOGISTIC-BINARY	Job coding: storesman, warehouseman, porter	Online follow-up > Work environment > Employment history
41272#S441	CAT-MUL	487131/18(487149)	0.381446	-0.080162	0.841447	0.104764	LOGISTIC-BINARY	Operative procedures - OPCS4: S44.1 Removal of metal from skin of head or neck	Health-related outcomes > Hospital inpatient > Summary Operations
20544#18	CAT-MUL	152532/131(152663)	0.142974	-0.0298699	0.315635	0.104789	LOGISTIC-BINARY	Mental health problems ever diagnosed by a professional: Attention deficit or attention deficit and hyperactivity disorder (ADD/ADHD)	Online follow-up > Mental health > Mental distress
41272#T641	CAT-MUL	487083/66(487149)	-0.204531	-0.451802	0.0425477	0.104837	LOGISTIC-BINARY	Operative procedures - OPCS4: T64.1 Multiple transfer of tendon to tendon	Health-related outcomes > Hospital inpatient > Summary Operations
41272#L581	CAT-MUL	487134/15(487149)	0.413803	-0.0866504	0.91317	0.104851	LOGISTIC-BINARY	Operative procedures - OPCS4: L58.1 Emergency bypass of femoral artery by anastomosis of femoral artery to femoral artery NEC	Health-related outcomes > Hospital inpatient > Summary Operations
41272#U258	CAT-MUL	487071/78(487149)	0.188701	-0.0394662	0.416673	0.10488	LOGISTIC-BINARY	Operative procedures - OPCS4: U25.8 Other specified breath tests	Health-related outcomes > Hospital inpatient > Summary Operations
41210#P212	CAT-MUL	487130/19(487149)	0.391485	-0.0826905	0.864008	0.105065	LOGISTIC-BINARY	Operative procedures - secondary OPCS4: P21.2 Reconstruction of vagina NEC	Health-related outcomes > Hospital inpatient > Summary Operations
41200#S143	CAT-MUL	487131/18(487149)	-0.382602	-0.845877	0.0798707	0.105185	LOGISTIC-BINARY	Operative procedures - main OPCS4: S14.3 Shaved deep ellipse biopsy of lesion of skin of head or neck	Health-related outcomes > Hospital inpatient > Summary Operations
41272#T213	CAT-MUL	487058/91(487149)	-0.16585	-0.366583	0.0347001	0.10521	LOGISTIC-BINARY	Operative procedures - OPCS4: T21.3 Repair of recurrent inguinal hernia using sutures	Health-related outcomes > Hospital inpatient > Summary Operations
41272#W839	CAT-MUL	487062/87(487149)	0.176134	-0.0370375	0.389126	0.105213	LOGISTIC-BINARY	Operative procedures - OPCS4: W83.9 Unspecified therapeutic endoscopic operations on other articular cartilage	Health-related outcomes > Hospital inpatient > Summary Operations
41210#Z082	CAT-MUL	487127/22(487149)	0.349927	-0.0740607	0.772631	0.10523	LOGISTIC-BINARY	Operative procedures - secondary OPCS4: Z08.2 Lateral cord of brachial plexus	Health-related outcomes > Hospital inpatient > Summary Operations
40006#C437	CAT-MUL	485596/1553(487149)	-0.0424843	-0.0939021	0.00892627	0.105328	LOGISTIC-BINARY	Type of cancer: ICD10: C43.7 Malignant melanoma of lower limb, including hip	Health-related outcomes > Cancer register
41200#D062	CAT-MUL	487011/138(487149)	0.146584	-0.0308655	0.323953	0.105348	LOGISTIC-BINARY	Operative procedures - main OPCS4: D06.2 Repair of lobe of external ear	Health-related outcomes > Hospital inpatient > Summary Operations
20003#1140872484	CAT-MUL	486999/17(487016)	0.39424	-0.0835917	0.870625	0.10538	LOGISTIC-BINARY	Treatment/medication code: antabuse 200mg tablet	UK Biobank Assessment Centre > Verbal interview > Medications
7381	CONTINUOUS	1681	0.0399889	-0.00842723	0.0884051	0.105423	LINEAR	Spherical power (left)	Assessment centre > Eye measures > Refractometry > Refractometer 2
22601#35323265	CAT-MUL	115774/298(116072)	-0.0929939	-0.205705	0.0195846	0.10565	LOGISTIC-BINARY	Job coding: broker, financial/insurance broker, foreign exchange dealer, ship/marine broker, stockbroker, commodity trader	Online follow-up > Work environment > Employment history
41272#S141	CAT-MUL	486202/947(487149)	-0.0533584	-0.118002	0.0112697	0.105655	LOGISTIC-BINARY	Operative procedures - OPCS4: S14.1 Shave biopsy of lesion of skin of head or neck	Health-related outcomes > Hospital inpatient > Summary Operations
26647	CONTINUOUS	45549	0.00674395	-0.00142682	0.0149147	0.105724	LINEAR	Volume of presubiculum-head (right hemisphere)	UK Biobank Assessment Centre > Imaging > Brain MRI > T1 structural brain MRI > Freesurfer subsegmentation
41272#Z021	CAT-MUL	487129/20(487149)	0.365163	-0.0775312	0.807212	0.10573	LOGISTIC-BINARY	Operative procedures - OPCS4: Z02.1 Lateral ventricle of brain	Health-related outcomes > Hospital inpatient > Summary Operations
41210#Z021	CAT-MUL	487129/20(487149)	0.365163	-0.0775312	0.807212	0.10573	LOGISTIC-BINARY	Operative procedures - secondary OPCS4: Z02.1 Lateral ventricle of brain	Health-related outcomes > Hospital inpatient > Summary Operations
41210#E081	CAT-MUL	486287/862(487149)	0.0545696	-0.0115589	0.120677	0.105742	LOGISTIC-BINARY	Operative procedures - secondary OPCS4: E08.1 Polypectomy of internal nose	Health-related outcomes > Hospital inpatient > Summary Operations
41200#E048	CAT-MUL	487092/57(487149)	0.219834	-0.0467536	0.486063	0.10581	LOGISTIC-BINARY	Operative procedures - main OPCS4: E04.8 Other specified operations on turbinate of nose	Health-related outcomes > Hospital inpatient > Summary Operations
41200#X569	CAT-MUL	487124/25(487149)	0.318514	-0.0679801	0.704039	0.105828	LOGISTIC-BINARY	Operative procedures - main OPCS4: X56.9 Unspecified intubation of trachea	Health-related outcomes > Hospital inpatient > Summary Operations
20553#2	CAT-MUL	152981/101(153082)	-0.161855	-0.358179	0.034155	0.105847	LOGISTIC-BINARY	Methods of self-harm used: Swallowing dangerous objects or products	Online follow-up > Mental health > Self-harm behaviours
7522	CONTINUOUS	1681	0.0397519	-0.00843654	0.0879403	0.105852	LINEAR	Trial lens cylindrical power (left)	Assessment centre > Eye measures > Refractometry > Refractometer 2
20003#1141189776	CAT-MUL	486983/33(487016)	0.286975	-0.0610263	0.634643	0.105883	LOGISTIC-BINARY	Treatment/medication code: monomil xl 60mg m/r tablet	UK Biobank Assessment Centre > Verbal interview > Medications
20003#1140882832	CAT-MUL	486991/25(487016)	0.324959	-0.069208	0.718506	0.1059	LOGISTIC-BINARY	Treatment/medication code: otosporin ear drops	UK Biobank Assessment Centre > Verbal interview > Medications
41272#K771	CAT-MUL	487057/92(487149)	0.168755	-0.0359305	0.373275	0.105976	LOGISTIC-BINARY	Operative procedures - OPCS4: K77.1 Percutaneous transluminal pericardiocentesis	Health-related outcomes > Hospital inpatient > Summary Operations
41200#W933	CAT-MUL	487132/17(487149)	0.406262	-0.0865596	0.898522	0.10599	LOGISTIC-BINARY	Operative procedures - main OPCS4: W93.3 Revision of hybrid prosthetic replacement of hip joint using cemented acetabular component	Health-related outcomes > Hospital inpatient > Summary Operations
41210#X623	CAT-MUL	487134/15(487149)	0.434554	-0.093098	0.960861	0.106109	LOGISTIC-BINARY	Operative procedures - secondary OPCS4: X62.3 Assessment by multidisciplinary team NEC	Health-related outcomes > Hospital inpatient > Summary Operations
41210#C653	CAT-MUL	487139/10(487149)	0.53863	-0.115816	1.19115	0.106141	LOGISTIC-BINARY	Operative procedures - secondary OPCS4: C65.3 Revision of bleb NEC	Health-related outcomes > Hospital inpatient > Summary Operations
20544#3	CAT-MUL	152090/575(152665)	0.06845	-0.0146335	0.151493	0.106266	LOGISTIC-BINARY	Mental health problems ever diagnosed by a professional: Any other type of psychosis or psychotic illness	Online follow-up > Mental health > Mental distress
41200#E461	CAT-MUL	487136/13(487149)	0.465778	-0.0999314	1.03056	0.106346	LOGISTIC-BINARY	Operative procedures - main OPCS4: E46.1 Sleeve resection of bronchus and anastomosis HFQ	Health-related outcomes > Hospital inpatient > Summary Operations
20003#1141157452	CAT-MUL	487002/14(487016)	0.419741	-0.0906441	0.928337	0.106425	LOGISTIC-BINARY	Treatment/medication code: indomethacin product	UK Biobank Assessment Centre > Verbal interview > Medications
41210#V254	CAT-MUL	486954/195(487149)	0.117181	-0.0251205	0.259417	0.106452	LOGISTIC-BINARY	Operative procedures - secondary OPCS4: V25.4 Primary posterior laminectomy decompression of lumbar spine	Health-related outcomes > Hospital inpatient > Summary Operations
41200#M431	CAT-MUL	487135/14(487149)	0.427493	-0.0920902	0.945834	0.106479	LOGISTIC-BINARY	Operative procedures - main OPCS4: M43.1 Endoscopic transection of bladder	Health-related outcomes > Hospital inpatient > Summary Operations
41272#M431	CAT-MUL	487135/14(487149)	0.427493	-0.0920902	0.945834	0.106479	LOGISTIC-BINARY	Operative procedures - OPCS4: M43.1 Endoscopic transection of bladder	Health-related outcomes > Hospital inpatient > Summary Operations
41272#M528	CAT-MUL	487112/37(487149)	0.279875	-0.0600673	0.619677	0.106533	LOGISTIC-BINARY	Operative procedures - OPCS4: M52.8 Other specified abdominal operations to support outlet of female bladder	Health-related outcomes > Hospital inpatient > Summary Operations
24387	CONTINUOUS	3251	0.0282924	-0.00607362	0.0626584	0.106587	LINEAR	Mean ATT in Cerebellum in grey matter (right)	Assessment centre > Imaging > Brain MRI > Arterial spin labelling brain MRI
20110#5	CAT-MUL	407180/35907(443087)	-0.00898814	-0.0199054	0.00192858	0.106597	LOGISTIC-BINARY	Illnesses of mother: Breast cancer	UK Biobank Assessment Centre > Touchscreen > Family history
41200#L977	CAT-MUL	487115/34(487149)	0.277709	-0.059882	0.614712	0.106622	LOGISTIC-BINARY	Operative procedures - main OPCS4: L97.7 Thrombin injection for pseudoaneurysm	Health-related outcomes > Hospital inpatient > Summary Operations
41272#Q029	CAT-MUL	487042/107(487149)	0.169329	-0.0363561	0.37502	0.106624	LOGISTIC-BINARY	Operative procedures - OPCS4: Q02.9 Unspecified destruction of lesion of cervix uteri	Health-related outcomes > Hospital inpatient > Summary Operations
41210#G403	CAT-MUL	487057/92(487149)	0.16487	-0.0355386	0.365042	0.106671	LOGISTIC-BINARY	Operative procedures - secondary OPCS4: G40.3 Pyloroplasty NEC	Health-related outcomes > Hospital inpatient > Summary Operations
41210#S184	CAT-MUL	487137/12(487149)	-0.463423	-1.02734	0.0991733	0.106704	LOGISTIC-BINARY	Operative procedures - secondary OPCS4	Health-related outcomes > Hospital inpatient > Summary Operations
41272#S184	CAT-MUL	487137/12(487149)	-0.463423	-1.02734	0.0991733	0.106704	LOGISTIC-BINARY	Operative procedures - OPCS4	Health-related outcomes > Hospital inpatient > Summary Operations
25845	CONTINUOUS	45106	0.00692319	-0.00149074	0.0153371	0.106806	LINEAR	Volume of grey matter in Cuneal Cortex (right)	UK Biobank Assessment Centre > Imaging > Brain MRI > T1 structural brain MRI > Regional grey matter volumes (FAST)
22617#1239	CAT-MUL	115949/123(116072)	0.147568	-0.0318908	0.326803	0.106824	LOGISTIC-BINARY	Job code - historical: Managers and proprietors in other services n.e.c.	Online follow-up > Work environment > Employment history
41200#L703	CAT-MUL	486528/621(487149)	-0.0652012	-0.14447	0.0140408	0.106857	LOGISTIC-BINARY	Operative procedures - main OPCS4: L70.3 Ligation of artery NEC	Health-related outcomes > Hospital inpatient > Summary Operations
20003#1140870786	CAT-MUL	487000/16(487016)	0.42367	-0.0920742	0.938396	0.107075	LOGISTIC-BINARY	Treatment/medication code: ketovite tablet	UK Biobank Assessment Centre > Verbal interview > Medications
22601#35663464	CAT-MUL	116050/22(116072)	0.331202	-0.0730286	0.732565	0.107142	LOGISTIC-BINARY	Job coding: regulation compliance inspector/examiner including driving/flight/railway examiner/inspector, vehicle tester	Online follow-up > Work environment > Employment history
41256#244	CAT-MUL	487087/62(487149)	0.208605	-0.0453332	0.462272	0.107187	LOGISTIC-BINARY	Operative procedures - main OPCS3: 244 Laryngoscopic procedures, not elsewhere classified	Health-related outcomes > Hospital inpatient > Summary Operations
22601#81342737	CAT-MUL	116056/16(116072)	0.3981	-0.0876098	0.880851	0.107215	LOGISTIC-BINARY	Job coding: weigher, grader, sorter, picker; weighbridge clerk/controller	Online follow-up > Work environment > Employment history
41210#J614	CAT-MUL	487134/15(487149)	0.415859	-0.0907496	0.921155	0.107216	LOGISTIC-BINARY	Operative procedures - secondary OPCS4: J61.4 Drainage of cyst of pancreas NEC	Health-related outcomes > Hospital inpatient > Summary Operations
41210#U151	CAT-MUL	487107/42(487149)	0.253304	-0.0551264	0.561394	0.10729	LOGISTIC-BINARY	Operative procedures - secondary OPCS4: U15.1 Lung perfusion scanning NEC	Health-related outcomes > Hospital inpatient > Summary Operations
41210#F128	CAT-MUL	487088/61(487149)	0.208929	-0.0454816	0.463091	0.107325	LOGISTIC-BINARY	Operative procedures - secondary OPCS4: F12.8 Other specified surgery on apex of tooth	Health-related outcomes > Hospital inpatient > Summary Operations
22617#2313	CAT-MUL	114719/1353(116072)	-0.0448785	-0.099511	0.00973622	0.107327	LOGISTIC-BINARY	Job code - historical: Education officers, school inspectors	Online follow-up > Work environment > Employment history
22601#53222554	CAT-MUL	116062/10(116072)	0.477505	-0.10861	1.0532	0.107372	LOGISTIC-BINARY	Job coding: carpet fitter	Online follow-up > Work environment > Employment history
41272#M378	CAT-MUL	487000/149(487149)	0.135519	-0.0295106	0.300472	0.107425	LOGISTIC-BINARY	Operative procedures - OPCS4: M37.8 Other specified other repair of bladder	Health-related outcomes > Hospital inpatient > Summary Operations
41200#G723	CAT-MUL	487135/14(487149)	0.421768	-0.0928034	0.934192	0.107525	LOGISTIC-BINARY	Operative procedures - main OPCS4: G72.3 Anastomosis of ileum to colon NEC	Health-related outcomes > Hospital inpatient > Summary Operations
41272#J302	CAT-MUL	487139/10(487149)	0.510365	-0.112484	1.13031	0.107547	LOGISTIC-BINARY	Operative procedures - OPCS4: J30.2 Anastomosis of common bile duct to transposed jejunum	Health-related outcomes > Hospital inpatient > Summary Operations
41200#T343	CAT-MUL	487032/117(487149)	0.150485	-0.0328828	0.333731	0.1076	LOGISTIC-BINARY	Operative procedures - main OPCS4: T34.3 Open drainage of abdominal abscess NEC	Health-related outcomes > Hospital inpatient > Summary Operations
41229#5AT	CAT-MUL	485455/1694(487149)	0.040659	-0.00887848	0.0901893	0.107614	LOGISTIC-BINARY	PCT responsible for patient data: HILLINGDON PCT	Health-related outcomes > Hospital inpatient > Summary Administration
132044	DATE	486884/265(487149)	0.100587	-0.0219876	0.223105	0.107651	LOGISTIC-BINARY	Date N25 first reported (disorders resulting from impaired renal tubular function)	Health-related outcomes > First occurrences > Genitourinary system disorders
40013#1712	CAT-MUL	487138/11(487149)	-0.506345	-1.12332	0.110362	0.107698	LOGISTIC-BINARY	Type of cancer: ICD9: 1712 Malignant neoplasm of connective & soft tissue - upper limb	Health-related outcomes > Cancer register
40006#D034	CAT-MUL	487035/114(487149)	-0.147813	-0.32801	0.0321997	0.10771	LOGISTIC-BINARY	Type of cancer: ICD10: D03.4 Melanoma in situ of scalp and neck	Health-related outcomes > Cancer register
41272#B224	CAT-MUL	487134/15(487149)	0.408855	-0.0899587	0.906365	0.10773	LOGISTIC-BINARY	Operative procedures - OPCS4: B22.4 Partial adrenalectomy	Health-related outcomes > Hospital inpatient > Summary Operations
130012	DATE	487034/115(487149)	-0.152152	-0.337649	0.0332077	0.107779	LOGISTIC-BINARY	Date A06 first reported (amoebiasis)	Health-related outcomes > First occurrences > Certain infectious and parasitic diseases
41200#C101	CAT-MUL	486338/811(487149)	-0.0571094	-0.126719	0.0124835	0.107791	LOGISTIC-BINARY	Operative procedures - main OPCS4: C10.1 Excision of lesion of eyebrow	Health-related outcomes > Hospital inpatient > Summary Operations
41200#C798	CAT-MUL	486919/230(487149)	0.106701	-0.0233833	0.236734	0.107843	LOGISTIC-BINARY	Operative procedures - main OPCS4: C79.8 Other specified operations on vitreous body	Health-related outcomes > Hospital inpatient > Summary Operations
41272#C131	CAT-MUL	486841/308(487149)	0.0938649	-0.0205815	0.208279	0.107895	LOGISTIC-BINARY	Operative procedures - OPCS4: C13.1 Blepharoplasty of both eyelids	Health-related outcomes > Hospital inpatient > Summary Operations
20003#1141157132	CAT-MUL	486663/353(487016)	0.0877644	-0.0192686	0.194762	0.107966	LOGISTIC-BINARY	Treatment/medication code: singulair 10mg tablet	UK Biobank Assessment Centre > Verbal interview > Medications
41200#S623	CAT-MUL	487120/29(487149)	0.306308	-0.0674108	0.679565	0.107972	LOGISTIC-BINARY	Operative procedures - main OPCS4: S62.3 Removal of inserted substance from subcutaneous tissue	Health-related outcomes > Hospital inpatient > Summary Operations
41272#P113	CAT-MUL	487137/12(487149)	-0.490957	-1.09051	0.1072	0.108009	LOGISTIC-BINARY	Operative procedures - OPCS4: P11.3 Cauterisation of lesion of female perineum	Health-related outcomes > Hospital inpatient > Summary Operations
41272#S063	CAT-MUL	485164/1985(487149)	0.0366424	-0.00804566	0.0813245	0.10801	LOGISTIC-BINARY	Operative procedures - OPCS4: S06.3 Shave excision of lesion of skin of head or neck	Health-related outcomes > Hospital inpatient > Summary Operations
41210#X703	CAT-MUL	486913/236(487149)	-0.106514	-0.236482	0.0233957	0.108117	LOGISTIC-BINARY	Operative procedures - secondary OPCS4: X70.3 Procurement of drugs for chemotherapy for neoplasm for regimens in Band 3	Health-related outcomes > Hospital inpatient > Summary Operations
41272#E428	CAT-MUL	487118/31(487149)	0.287657	-0.0634103	0.638384	0.10813	LOGISTIC-BINARY	Operative procedures - OPCS4: E42.8 Other specified exteriorisation of trachea	Health-related outcomes > Hospital inpatient > Summary Operations
134	INTEGER	487008	-0.0086418	-0.0191778	0.00189423	0.108148	ORDERED-LOGISTIC	Number of self-reported cancers	UK Biobank Assessment Centre > Verbal interview > Medical conditions
41229#5P3	CAT-MUL	487132/17(487149)	-0.406846	-0.903802	0.0890789	0.108149	LOGISTIC-BINARY	PCT responsible for patient data: EAST AND NORTH HERTFORDSHIRE PCT	Health-related outcomes > Hospital inpatient > Summary Administration
41272#Z725	CAT-MUL	486925/224(487149)	0.110455	-0.0243219	0.245189	0.108157	LOGISTIC-BINARY	Operative procedures - OPCS4	Health-related outcomes > Hospital inpatient > Summary Operations
41210#Z725	CAT-MUL	486925/224(487149)	0.110455	-0.0243219	0.245189	0.108157	LOGISTIC-BINARY	Operative procedures - secondary OPCS4	Health-related outcomes > Hospital inpatient > Summary Operations
27057	CONTINUOUS	45549	-0.00718111	-0.015943	0.00158073	0.108191	LINEAR	Grey-white contrast in transversetemporal (right hemisphere)	UK Biobank Assessment Centre > Imaging > Brain MRI > T1 structural brain MRI > Freesurfer desikan gw
41200#F202	CAT-MUL	486917/232(487149)	0.108232	-0.0238736	0.240289	0.10826	LOGISTIC-BINARY	Operative procedures - main OPCS4: F20.2 Excision of lesion of gingiva	Health-related outcomes > Hospital inpatient > Summary Operations
41200#X341	CAT-MUL	487121/28(487149)	-0.302263	-0.671496	0.0662813	0.108267	LOGISTIC-BINARY	Operative procedures - main OPCS4: X34.1 Transfusion of coagulation factor	Health-related outcomes > Hospital inpatient > Summary Operations
41200#N152	CAT-MUL	487035/114(487149)	0.144325	-0.0319435	0.320367	0.108322	LOGISTIC-BINARY	Operative procedures - main OPCS4: N15.2 Unilateral epididymectomy	Health-related outcomes > Hospital inpatient > Summary Operations
41210#W461	CAT-MUL	487128/21(487149)	0.353135	-0.0782065	0.783807	0.108326	LOGISTIC-BINARY	Operative procedures - secondary OPCS4: W46.1 Primary prosthetic replacement of head of femur using cement	Health-related outcomes > Hospital inpatient > Summary Operations
131082	DATE	486603/546(487149)	0.0687271	-0.0151749	0.152604	0.108336	LOGISTIC-BINARY	Date G60 first reported (hereditary and idiopathic neuropathy)	Health-related outcomes > First occurrences > Nervous system disorders
20003#1140865658	CAT-MUL	486944/72(487016)	0.191897	-0.0424797	0.426086	0.108416	LOGISTIC-BINARY	Treatment/medication code: lomotil tablet	UK Biobank Assessment Centre > Verbal interview > Medications
41200#V349	CAT-MUL	487126/23(487149)	-0.342793	-0.762037	0.0751901	0.108444	LOGISTIC-BINARY	Operative procedures - main OPCS4: V34.9 Unspecified revisional excision of lumbar intervertebral disc	Health-related outcomes > Hospital inpatient > Summary Operations
20003#1140927328	CAT-MUL	486093/923(487016)	0.0531377	-0.0117782	0.118037	0.108589	LOGISTIC-BINARY	Treatment/medication code: terbinafine	UK Biobank Assessment Centre > Verbal interview > Medications
41272#D108	CAT-MUL	487117/32(487149)	0.28298	-0.0629303	0.628343	0.108595	LOGISTIC-BINARY	Operative procedures - OPCS4: D10.8 Other specified exenteration of mastoid air cells	Health-related outcomes > Hospital inpatient > Summary Operations
27530	CONTINUOUS	45549	-0.00682852	-0.0151702	0.0015132	0.108618	LINEAR	Volume of S-front-sup (left hemisphere)	UK Biobank Assessment Centre > Imaging > Brain MRI > T1 structural brain MRI > Freesurfer a2009s
41210#U548	CAT-MUL	487094/55(487149)	0.219867	-0.0488578	0.488336	0.108638	LOGISTIC-BINARY	Operative procedures - secondary OPCS4: U54.8 Other specified rehabilitation for other disorders	Health-related outcomes > Hospital inpatient > Summary Operations
41210#S474	CAT-MUL	487084/65(487149)	0.202617	-0.0450382	0.450022	0.108644	LOGISTIC-BINARY	Operative procedures - secondary OPCS4: S47.4 Incision of lesion of skin NEC	Health-related outcomes > Hospital inpatient > Summary Operations
41272#V386	CAT-MUL	486871/278(487149)	0.0986543	-0.0219316	0.219194	0.108745	LOGISTIC-BINARY	Operative procedures - OPCS4: V38.6 Primary transforaminal interbody fusion of joint of lumbar spine	Health-related outcomes > Hospital inpatient > Summary Operations
20003#1140869266	CAT-MUL	486974/42(487016)	-0.258098	-0.573416	0.0574672	0.10877	LOGISTIC-BINARY	Treatment/medication code: trinovum tablet	UK Biobank Assessment Centre > Verbal interview > Medications
22601#81392750	CAT-MUL	115954/118(116072)	0.147584	-0.0329733	0.327792	0.108815	LOGISTIC-BINARY	Job coding: other assembler, routine operative	Online follow-up > Work environment > Employment history
41200#U115	CAT-MUL	487049/100(487149)	-0.161523	-0.359037	0.0358598	0.108853	LOGISTIC-BINARY	Operative procedures - main OPCS4: U11.5 Thallium stress test	Health-related outcomes > Hospital inpatient > Summary Operations
41210#S578	CAT-MUL	486791/358(487149)	0.0843434	-0.0187961	0.187438	0.108896	LOGISTIC-BINARY	Operative procedures - secondary OPCS4: S57.8 Other specified exploration of other skin of other site	Health-related outcomes > Hospital inpatient > Summary Operations
20003#1140873642	CAT-MUL	486893/123(487016)	0.146652	-0.0326965	0.325888	0.1089	LOGISTIC-BINARY	Treatment/medication code: azithromycin	UK Biobank Assessment Centre > Verbal interview > Medications
40006#C158	CAT-MUL	487132/17(487149)	0.384126	-0.0858984	0.853366	0.108909	LOGISTIC-BINARY	Type of cancer: ICD10: C15.8 Overlapping lesion of oesophagus	Health-related outcomes > Cancer register
22601#82192608	CAT-MUL	116048/24(116072)	0.311019	-0.0706421	0.689722	0.108962	LOGISTIC-BINARY	Job coding: bus inspector	Online follow-up > Work environment > Employment history
20003#1140864232	CAT-MUL	486957/59(487016)	0.221145	-0.0493472	0.491529	0.108983	LOGISTIC-BINARY	Treatment/medication code: provera 2.5mg tablet	UK Biobank Assessment Centre > Verbal interview > Medications
41210#T439	CAT-MUL	484710/2439(487149)	0.0345563	-0.00771518	0.0768257	0.109092	LOGISTIC-BINARY	Operative procedures - secondary OPCS4: T43.9 Unspecified diagnostic endoscopic examination of peritoneum	Health-related outcomes > Hospital inpatient > Summary Operations
41210#D028	CAT-MUL	487131/18(487149)	0.37173	-0.0835442	0.825814	0.109112	LOGISTIC-BINARY	Operative procedures - secondary OPCS4: D02.8 Other specified extirpation of lesion of external ear	Health-related outcomes > Hospital inpatient > Summary Operations
41200#A707	CAT-MUL	487134/15(487149)	-0.426814	-0.949651	0.0948619	0.109145	LOGISTIC-BINARY	Operative procedures - main OPCS4: A70.7 Application of transcutaneous electrical nerve stimulator	Health-related outcomes > Hospital inpatient > Summary Operations
41272#G278	CAT-MUL	487138/11(487149)	-0.489532	-1.08991	0.108393	0.109176	LOGISTIC-BINARY	Operative procedures - OPCS4: G27.8 Other specified total excision of stomach	Health-related outcomes > Hospital inpatient > Summary Operations
41200#G278	CAT-MUL	487138/11(487149)	-0.489532	-1.08991	0.108393	0.109176	LOGISTIC-BINARY	Operative procedures - main OPCS4: G27.8 Other specified total excision of stomach	Health-related outcomes > Hospital inpatient > Summary Operations
41200#U288	CAT-MUL	487074/75(487149)	0.192819	-0.0432341	0.4287	0.109247	LOGISTIC-BINARY	Operative procedures - main OPCS4: U28.8 Other specified other diagnostic tests on skin	Health-related outcomes > Hospital inpatient > Summary Operations
41200#X681	CAT-MUL	487137/12(487149)	0.460048	-0.103485	1.02214	0.109254	LOGISTIC-BINARY	Operative procedures - main OPCS4: X68.1 Preparation for intraluminal brachytherapy	Health-related outcomes > Hospital inpatient > Summary Operations
6156#14	CAT-MUL	30576/4181(34757)	-0.026898	-0.0598238	0.00601858	0.109264	LOGISTIC-BINARY	Manic/hyper symptoms: I was more creative or had more ideas than usual	UK Biobank Assessment Centre > Touchscreen > Psychosocial factors > Mental health
41272#A125	CAT-MUL	487091/58(487149)	0.21331	-0.0478961	0.474232	0.109265	LOGISTIC-BINARY	Operative procedures - OPCS4: A12.5 Creation of subcutaneous cerebrospinal fluid reservoir	Health-related outcomes > Hospital inpatient > Summary Operations
41272#J398	CAT-MUL	487079/70(487149)	0.193849	-0.0434944	0.430997	0.109281	LOGISTIC-BINARY	Operative procedures - OPCS4: J39.8 Other specified other therapeutic endoscopic operations on ampulla of Vater	Health-related outcomes > Hospital inpatient > Summary Operations
41200#G699	CAT-MUL	486827/322(487149)	0.089954	-0.020191	0.20006	0.109384	LOGISTIC-BINARY	Operative procedures - main OPCS4: G69.9 Unspecified excision of ileum	Health-related outcomes > Hospital inpatient > Summary Operations
27737	CONTINUOUS	45549	-0.00716663	-0.0159411	0.00160784	0.109415	LINEAR	Volume of Lat-Fis-ant-Horizont (right hemisphere)	UK Biobank Assessment Centre > Imaging > Brain MRI > T1 structural brain MRI > Freesurfer a2009s
40011#9251	CAT-MUL	487129/20(487149)	0.365425	-0.0823241	0.812459	0.10942	LOGISTIC-BINARY	Histology of cancer tumour: Malignant giant cell tumor of soft parts	Health-related outcomes > Cancer register
41272#N113	CAT-MUL	486451/698(487149)	0.0587841	-0.0132042	0.130746	0.109428	LOGISTIC-BINARY	Operative procedures - OPCS4: N11.3 Eversion of hydrocele sac	Health-related outcomes > Hospital inpatient > Summary Operations
41272#Z593	CAT-MUL	487137/12(487149)	-0.47453	-1.05721	0.105303	0.109445	LOGISTIC-BINARY	Operative procedures - OPCS4: Z59.3 Short hallux muscle	Health-related outcomes > Hospital inpatient > Summary Operations
41210#Z593	CAT-MUL	487137/12(487149)	-0.47453	-1.05721	0.105303	0.109445	LOGISTIC-BINARY	Operative procedures - secondary OPCS4: Z59.3 Short hallux muscle	Health-related outcomes > Hospital inpatient > Summary Operations
27398	CONTINUOUS	45549	-0.00696297	-0.0154892	0.00156328	0.109462	LINEAR	Area of S-suborbital (left hemisphere)	UK Biobank Assessment Centre > Imaging > Brain MRI > T1 structural brain MRI > Freesurfer a2009s
41210#H248	CAT-MUL	487093/56(487149)	0.212949	-0.0479507	0.473557	0.109466	LOGISTIC-BINARY	Operative procedures - secondary OPCS4: H24.8 Other specified other therapeutic endoscopic operations on lower bowel using fibreoptic sigmoidoscope	Health-related outcomes > Hospital inpatient > Summary Operations
41272#Q542	CAT-MUL	487119/30(487149)	-0.30958	-0.689034	0.0694213	0.109523	LOGISTIC-BINARY	Operative procedures - OPCS4: Q54.2 Plication of round ligament of uterus	Health-related outcomes > Hospital inpatient > Summary Operations
41200#G731	CAT-MUL	487127/22(487149)	0.338993	-0.0767755	0.753499	0.109552	LOGISTIC-BINARY	Operative procedures - main OPCS4: G73.1 Revision of anastomosis of ileum	Health-related outcomes > Hospital inpatient > Summary Operations
26632	CONTINUOUS	45549	0.00711785	-0.00160203	0.0158377	0.109624	LINEAR	Volume of CA3-body (left hemisphere)	UK Biobank Assessment Centre > Imaging > Brain MRI > T1 structural brain MRI > Freesurfer subsegmentation
41210#E062	CAT-MUL	486950/199(487149)	0.113907	-0.0256906	0.253426	0.109663	LOGISTIC-BINARY	Operative procedures - secondary OPCS4: E06.2 Packing of anterior cavity of nose NEC	Health-related outcomes > Hospital inpatient > Summary Operations
41272#H556	CAT-MUL	487120/29(487149)	0.290758	-0.0658903	0.646646	0.10968	LOGISTIC-BINARY	Operative procedures - OPCS4: H55.6 Probing of perineal fistula	Health-related outcomes > Hospital inpatient > Summary Operations
41272#S064	CAT-MUL	485934/1215(487149)	0.0468832	-0.0105747	0.104331	0.109734	LOGISTIC-BINARY	Operative procedures - OPCS4: S06.4 Shave excision of lesion of skin NEC	Health-related outcomes > Hospital inpatient > Summary Operations
27766	CONTINUOUS	45549	-0.00703894	-0.0156665	0.00158857	0.109801	LINEAR	Volume of S-precentral-inf-part (right hemisphere)	UK Biobank Assessment Centre > Imaging > Brain MRI > T1 structural brain MRI > Freesurfer a2009s
41272#G674	CAT-MUL	487018/131(487149)	0.139149	-0.0314768	0.309648	0.109824	LOGISTIC-BINARY	Operative procedures - OPCS4: G67.4 Intubation of jejunum NEC	Health-related outcomes > Hospital inpatient > Summary Operations
41200#F132	CAT-MUL	487113/36(487149)	0.284401	-0.0643984	0.632889	0.109859	LOGISTIC-BINARY	Operative procedures - main OPCS4: F13.2 Partial restoration of crown of tooth	Health-related outcomes > Hospital inpatient > Summary Operations
24418	CAT-SIN	40249/3573(43822)	0.0270172	-0.0061082	0.0601367	0.10988	LOGISTIC-BINARY	Whether a temporary protocol change affected SWI	Assessment centre > Imaging > Brain MRI > Susceptibility weighted brain MRI
41210#E631	CAT-MUL	487104/45(487149)	-0.241558	-0.537888	0.0544878	0.109941	LOGISTIC-BINARY	Operative procedures - secondary OPCS4: E63.1 Diagnostic endoscopic examination of mediastinum and biopsy of lesion of mediastinum	Health-related outcomes > Hospital inpatient > Summary Operations
41200#D032	CAT-MUL	487118/31(487149)	0.286294	-0.0650214	0.637043	0.109955	LOGISTIC-BINARY	Operative procedures - main OPCS4: D03.2 Reconstruction of external ear NEC	Health-related outcomes > Hospital inpatient > Summary Operations
41200#C168	CAT-MUL	487078/71(487149)	0.192188	-0.0435753	0.427774	0.109981	LOGISTIC-BINARY	Operative procedures - main OPCS4: C16.8 Other specified other plastic repair of eyelid	Health-related outcomes > Hospital inpatient > Summary Operations
41210#Z336	CAT-MUL	487071/78(487149)	0.179369	-0.0406747	0.399263	0.110004	LOGISTIC-BINARY	Operative procedures - secondary OPCS4: Z33.6 Atrium of heart	Health-related outcomes > Hospital inpatient > Summary Operations
40011#8270	CAT-MUL	487124/25(487149)	-0.325355	-0.724597	0.0734873	0.110024	LOGISTIC-BINARY	Histology of cancer tumour: Chromophobe adenocarcinoma	Health-related outcomes > Cancer register
41272#W122	CAT-MUL	486879/270(487149)	0.100401	-0.0227576	0.223519	0.110029	LOGISTIC-BINARY	Operative procedures - OPCS4: W12.2 Angulation periarticular osteotomy and internal fixation NEC	Health-related outcomes > Hospital inpatient > Summary Operations
41210#T862	CAT-MUL	483964/3185(487149)	-0.0300884	-0.0669938	0.00681387	0.110042	LOGISTIC-BINARY	Operative procedures - secondary OPCS4: T86.2 Sampling of axillary lymph nodes	Health-related outcomes > Hospital inpatient > Summary Operations
41200#S238	CAT-MUL	487129/20(487149)	-0.363387	-0.809728	0.0820762	0.110164	LOGISTIC-BINARY	Operative procedures - main OPCS4: S23.8 Other specified flap operations to relax contracture of skin	Health-related outcomes > Hospital inpatient > Summary Operations
22601#71293335	CAT-MUL	115949/123(116072)	0.141302	-0.032264	0.314504	0.11021	LOGISTIC-BINARY	Job coding: other sales-related work including car hirer, skip hire operator, rental operator, sales promoter, film/video renter, money lender	Online follow-up > Work environment > Employment history
20003#1140878418	CAT-MUL	486977/39(487016)	-0.255893	-0.57033	0.0579454	0.110323	LOGISTIC-BINARY	Treatment/medication code: alphosyl hc cream	UK Biobank Assessment Centre > Verbal interview > Medications
41219#7	CAT-MUL	2832/3161(5993)	-0.0429579	-0.0957253	0.00975124	0.110323	LOGISTIC-BINARY	Anaesthetics administered during delivery: Other	Health-related outcomes > Hospital inpatient > Summary Maternity
41272#Z528	CAT-MUL	487043/106(487149)	0.15778	-0.0359741	0.351405	0.110361	LOGISTIC-BINARY	Operative procedures - OPCS4: Z52.8 Specified chest wall NEC	Health-related outcomes > Hospital inpatient > Summary Operations
41210#Z528	CAT-MUL	487043/106(487149)	0.15778	-0.0359741	0.351405	0.110361	LOGISTIC-BINARY	Operative procedures - secondary OPCS4: Z52.8 Specified chest wall NEC	Health-related outcomes > Hospital inpatient > Summary Operations
41272#U214	CAT-MUL	486997/152(487149)	0.131957	-0.0300909	0.293927	0.110397	LOGISTIC-BINARY	Operative procedures - OPCS4: U21.4 Single photon emission computed tomography NEC	Health-related outcomes > Hospital inpatient > Summary Operations
22601#62143372	CAT-MUL	115908/164(116072)	-0.132265	-0.294685	0.0301281	0.110435	LOGISTIC-BINARY	Job coding: air hostess, air steward, air travel assistant, cabin/flight attendant, cabin crew, air purser, passenger services agent, check-in-staff	Online follow-up > Work environment > Employment history
41210#S302	CAT-MUL	487121/28(487149)	0.304262	-0.069551	0.677752	0.110524	LOGISTIC-BINARY	Operative procedures - secondary OPCS4: S30.2 Transfer of flap of skin to head or neck	Health-related outcomes > Hospital inpatient > Summary Operations
41272#S082	CAT-MUL	485546/1603(487149)	-0.0403412	-0.0898932	0.00920186	0.110534	LOGISTIC-BINARY	Operative procedures - OPCS4: S08.2 Curettage and cauterisation of lesion of skin NEC	Health-related outcomes > Hospital inpatient > Summary Operations
100710	CAT-SIN	68955	0.0166787	-0.0038156	0.037173	0.110571	ORDERED-LOGISTIC	Beer/cider intake	Online follow-up > Diet by 24-hour recall > Alcoholic beverages yesterday
41272#V058	CAT-MUL	487031/118(487149)	0.148127	-0.0339039	0.330019	0.110596	LOGISTIC-BINARY	Operative procedures - OPCS4: V05.8 Other specified other operations on cranium	Health-related outcomes > Hospital inpatient > Summary Operations
132568	DATE	486823/326(487149)	0.0904299	-0.0207261	0.201544	0.110749	LOGISTIC-BINARY	Date Q79 first reported (congenital malformations of musculoskeletal system, not elsewhere classified)	Health-related outcomes > First occurrences > Congenital disruptions and chromosomal abnormalities
20003#1140862684	CAT-MUL	487005/11(487016)	-0.493524	-1.10064	0.112796	0.110821	LOGISTIC-BINARY	Treatment/medication code: tilade mint 2mg inhaler	UK Biobank Assessment Centre > Verbal interview > Medications
132162	DATE	486106/1043(487149)	0.0527671	-0.0121077	0.117637	0.110878	LOGISTIC-BINARY	Date O00 first reported (ectopic pregnancy)	Health-related outcomes > First occurrences > Pregnancy, childbirth and the puerperium
5086	CONTINUOUS	109694	0.00483508	-0.00110978	0.0107799	0.110917	LINEAR	Cylindrical power (left)	UK Biobank Assessment Centre > Physical measures > Eye measures > Autorefraction
41200#Q491	CAT-MUL	486921/228(487149)	-0.111807	-0.2493	0.0256551	0.110932	LOGISTIC-BINARY	Operative procedures - main OPCS4: Q49.1 Endoscopic extirpation of lesion of ovary NEC	Health-related outcomes > Hospital inpatient > Summary Operations
41272#V073	CAT-MUL	487096/53(487149)	0.221344	-0.0509698	0.493378	0.110956	LOGISTIC-BINARY	Operative procedures - OPCS4: V07.3 Excision of lesion of bone of face	Health-related outcomes > Hospital inpatient > Summary Operations
41200#P055	CAT-MUL	487056/93(487149)	-0.175331	-0.39103	0.0402414	0.111011	LOGISTIC-BINARY	Operative procedures - main OPCS4: P05.5 Excision of excess labial tissue	Health-related outcomes > Hospital inpatient > Summary Operations
41210#T778	CAT-MUL	487131/18(487149)	0.37979	-0.0876778	0.846525	0.111054	LOGISTIC-BINARY	Operative procedures - secondary OPCS4: T77.8 Other specified excision of muscle	Health-related outcomes > Hospital inpatient > Summary Operations
22601#92493459	CAT-MUL	116010/62(116072)	0.197246	-0.0458014	0.43941	0.111057	LOGISTIC-BINARY	Job coding: other security worker including court bailiff or usher, museum attendant	Online follow-up > Work environment > Employment history
41272#E231	CAT-MUL	487120/29(487149)	0.293409	-0.0679321	0.653888	0.111098	LOGISTIC-BINARY	Operative procedures - OPCS4: E23.1 Open excision of lesion of pharynx	Health-related outcomes > Hospital inpatient > Summary Operations
41272#Z718	CAT-MUL	487072/77(487149)	-0.185179	-0.413134	0.0425492	0.111155	LOGISTIC-BINARY	Operative procedures - OPCS4: Z71.8 Specified ulna NEC	Health-related outcomes > Hospital inpatient > Summary Operations
41210#Z718	CAT-MUL	487072/77(487149)	-0.185179	-0.413134	0.0425492	0.111155	LOGISTIC-BINARY	Operative procedures - secondary OPCS4: Z71.8 Specified ulna NEC	Health-related outcomes > Hospital inpatient > Summary Operations
22601#21253043	CAT-MUL	115768/304(116072)	-0.0878964	-0.196143	0.020186	0.111223	LOGISTIC-BINARY	Job coding: chemical engineer, plastics engineer, pharmaceutical engineer	Online follow-up > Work environment > Employment history
41200#C314	CAT-MUL	487138/11(487149)	-0.483712	-1.08111	0.110316	0.111261	LOGISTIC-BINARY	Operative procedures - main OPCS4: C31.4 Bilateral recession of lateral recti muscles of eyes	Health-related outcomes > Hospital inpatient > Summary Operations
41272#J332	CAT-MUL	487071/78(487149)	0.184488	-0.0426705	0.411472	0.111295	LOGISTIC-BINARY	Operative procedures - OPCS4: J33.2 Open removal of calculus from bile duct NEC	Health-related outcomes > Hospital inpatient > Summary Operations
40006#C712	CAT-MUL	486908/241(487149)	-0.101996	-0.227569	0.0235114	0.111296	LOGISTIC-BINARY	Type of cancer: ICD10: C71.2 Temporal lobe	Health-related outcomes > Cancer register
20003#1141172628	CAT-MUL	486957/59(487016)	-0.217068	-0.48436	0.0500439	0.111317	LOGISTIC-BINARY	Treatment/medication code: almogran 12.5mg tablet	UK Biobank Assessment Centre > Verbal interview > Medications
20003#1140866460	CAT-MUL	486955/61(487016)	0.20908	-0.0484953	0.46652	0.111526	LOGISTIC-BINARY	Treatment/medication code: half securon sr 120mg m/r tablet	UK Biobank Assessment Centre > Verbal interview > Medications
41272#W211	CAT-MUL	487123/26(487149)	0.320605	-0.0744649	0.715285	0.111537	LOGISTIC-BINARY	Operative procedures - OPCS4: W21.1 Primary reduction of intra-articular fracture of bone using arthrotomy as approach	Health-related outcomes > Hospital inpatient > Summary Operations
20003#1140923022	CAT-MUL	486190/826(487016)	-0.0584846	-0.130524	0.0135464	0.111545	LOGISTIC-BINARY	Treatment/medication code: arimidex 1mg tablet	UK Biobank Assessment Centre > Verbal interview > Medications
41200#W336	CAT-MUL	486967/182(487149)	0.119068	-0.0276631	0.265702	0.111615	LOGISTIC-BINARY	Operative procedures - main OPCS4: W33.6 Debridement of bone NEC	Health-related outcomes > Hospital inpatient > Summary Operations
41210#K455	CAT-MUL	487134/15(487149)	0.411613	-0.0956899	0.918444	0.111656	LOGISTIC-BINARY	Operative procedures - secondary OPCS4: K45.5 Anastomosis of thoracic artery to coronary artery NEC	Health-related outcomes > Hospital inpatient > Summary Operations
41200#K102	CAT-MUL	487123/26(487149)	0.315195	-0.0734668	0.703423	0.111761	LOGISTIC-BINARY	Operative procedures - main OPCS4: K10.2 Repair of defect of interatrial septum using pericardial patch	Health-related outcomes > Hospital inpatient > Summary Operations
25357	CONTINUOUS	42857	0.00732591	-0.00170319	0.016355	0.111776	LINEAR	Mean ICVF in superior cerebellar peduncle on FA skeleton (left)	UK Biobank Assessment Centre > Imaging > Brain MRI > Diffusion brain MRI > dMRI skeleton
41210#Z319	CAT-MUL	486998/151(487149)	-0.131205	-0.292961	0.0304567	0.111776	LOGISTIC-BINARY	Operative procedures - secondary OPCS4: Z31.9 Abdominal organ NEC	Health-related outcomes > Hospital inpatient > Summary Operations
41272#Z319	CAT-MUL	486998/151(487149)	-0.131205	-0.292961	0.0304567	0.111776	LOGISTIC-BINARY	Operative procedures - OPCS4: Z31.9 Abdominal organ NEC	Health-related outcomes > Hospital inpatient > Summary Operations
40011#9659	CAT-MUL	487121/28(487149)	0.301167	-0.0703584	0.672144	0.111881	LOGISTIC-BINARY	Histology of cancer tumour: Hodgkin lymphoma, nodular lymphocyte predominance	Health-related outcomes > Cancer register
27465	CONTINUOUS	45549	-0.00712	-0.0158999	0.00165993	0.111964	LINEAR	Mean thickness of S-orbital-med-olfact (left hemisphere)	UK Biobank Assessment Centre > Imaging > Brain MRI > T1 structural brain MRI > Freesurfer a2009s
41256#4802	CAT-MUL	487126/23(487149)	0.334491	-0.0782035	0.746898	0.111975	LOGISTIC-BINARY	Operative procedures - main OPCS3: 480.2 Incision of peri-anal or peri-rectal tissue : pilonidal cyst	Health-related outcomes > Hospital inpatient > Summary Operations
41210#Z529	CAT-MUL	486617/532(487149)	0.0699746	-0.01633	0.156254	0.111981	LOGISTIC-BINARY	Operative procedures - secondary OPCS4: Z52.9 Chest wall NEC	Health-related outcomes > Hospital inpatient > Summary Operations
41272#Z529	CAT-MUL	486617/532(487149)	0.0699746	-0.01633	0.156254	0.111981	LOGISTIC-BINARY	Operative procedures - OPCS4: Z52.9 Chest wall NEC	Health-related outcomes > Hospital inpatient > Summary Operations
41272#G244	CAT-MUL	487117/32(487149)	0.28545	-0.0667897	0.63728	0.112025	LOGISTIC-BINARY	Operative procedures - OPCS4: G24.4 Antireflux gastropexy	Health-related outcomes > Hospital inpatient > Summary Operations
41210#S051	CAT-MUL	485546/1603(487149)	-0.0400764	-0.0895205	0.00935848	0.112108	LOGISTIC-BINARY	Operative procedures - secondary OPCS4: S05.1 Microscopically controlled excision of lesion of skin of head or neck using fresh tissue technique	Health-related outcomes > Hospital inpatient > Summary Operations
41200#H156	CAT-MUL	487138/11(487149)	-0.482142	-1.07782	0.111908	0.112111	LOGISTIC-BINARY	Operative procedures - main OPCS4: H15.6 Reduction of prolapse of colostomy	Health-related outcomes > Hospital inpatient > Summary Operations
41210#W791	CAT-MUL	486358/791(487149)	0.0592393	-0.0138544	0.132325	0.112156	LOGISTIC-BINARY	Operative procedures - secondary OPCS4: W79.1 Soft tissue correction of hallux valgus	Health-related outcomes > Hospital inpatient > Summary Operations
20003#1141188546	CAT-MUL	486977/39(487016)	0.253891	-0.0594744	0.567024	0.112181	LOGISTIC-BINARY	Treatment/medication code: niaspan 500mg m/r tablet	UK Biobank Assessment Centre > Verbal interview > Medications
22617#6122	CAT-MUL	114916/1156(116072)	0.0499434	-0.0116884	0.111588	0.112255	LOGISTIC-BINARY	Job code - historical: Childminders and related occupations	Online follow-up > Work environment > Employment history
41210#E048	CAT-MUL	486943/206(487149)	0.110616	-0.0259478	0.247089	0.112267	LOGISTIC-BINARY	Operative procedures - secondary OPCS4: E04.8 Other specified operations on turbinate of nose	Health-related outcomes > Hospital inpatient > Summary Operations
41200#K588	CAT-MUL	487128/21(487149)	0.346919	-0.0816974	0.774568	0.112291	LOGISTIC-BINARY	Operative procedures - main OPCS4: K58.8 Other specified diagnostic transluminal operations on heart	Health-related outcomes > Hospital inpatient > Summary Operations
41272#M481	CAT-MUL	487118/31(487149)	0.285317	-0.0672455	0.637046	0.112317	LOGISTIC-BINARY	Operative procedures - OPCS4: M48.1 Suprapubic aspiration of bladder	Health-related outcomes > Hospital inpatient > Summary Operations
41272#W353	CAT-MUL	487116/33(487149)	0.272747	-0.0642578	0.609122	0.112359	LOGISTIC-BINARY	Operative procedures - OPCS4: W35.3 Removal of implanted substance from bone	Health-related outcomes > Hospital inpatient > Summary Operations
3992	INTEGER	6518	0.0174845	-0.00410106	0.0390701	0.112361	LINEAR	Age emphysema/chronic bronchitis diagnosed	UK Biobank Assessment Centre > Touchscreen > Health and medical history > Medical conditions
41272#X904	CAT-MUL	486171/978(487149)	0.0511787	-0.0120545	0.114399	0.112625	LOGISTIC-BINARY	Operative procedures - OPCS4: X90.4 Intravenous nutrition Band 1	Health-related outcomes > Hospital inpatient > Summary Operations
41200#S609	CAT-MUL	487138/11(487149)	0.498841	-0.1174	1.11496	0.11264	LOGISTIC-BINARY	Operative procedures - main OPCS4: S60.9 Unspecified other operations on skin	Health-related outcomes > Hospital inpatient > Summary Operations
26612	CONTINUOUS	45549	-0.00642019	-0.0143527	0.00151229	0.112667	LINEAR	Volume of Accessory-Basal-nucleus (right hemisphere)	UK Biobank Assessment Centre > Imaging > Brain MRI > T1 structural brain MRI > Freesurfer subsegmentation
130866	DATE	487111/38(487149)	0.26652	-0.0630291	0.595531	0.112667	LOGISTIC-BINARY	Date F16 first reported (mental and behavioural disorders due to use of hallucinogens)	Health-related outcomes > First occurrences > Mental and behavioural disorders
25247	CONTINUOUS	42860	-0.00710851	-0.0158931	0.00167606	0.112734	LINEAR	Mean L1 in tapetum on FA skeleton (left)	UK Biobank Assessment Centre > Imaging > Brain MRI > Diffusion brain MRI > dMRI skeleton
20003#1141177826	CAT-MUL	486937/79(487016)	0.179972	-0.0425483	0.402272	0.112746	LOGISTIC-BINARY	Treatment/medication code: micropirin 75mg e/c tablet	UK Biobank Assessment Centre > Verbal interview > Medications
41200#T458	CAT-MUL	487005/144(487149)	0.134301	-0.0317338	0.300248	0.11279	LOGISTIC-BINARY	Operative procedures - main OPCS4: T45.8 Other specified image controlled operations on abdominal cavity	Health-related outcomes > Hospital inpatient > Summary Operations
41210#J213	CAT-MUL	487134/15(487149)	0.410646	-0.0973175	0.917523	0.112806	LOGISTIC-BINARY	Operative procedures - secondary OPCS4: J21.3 Drainage of tissue surrounding gall bladder	Health-related outcomes > Hospital inpatient > Summary Operations
41210#K618	CAT-MUL	487091/58(487149)	0.205648	-0.0487599	0.459818	0.112964	LOGISTIC-BINARY	Operative procedures - secondary OPCS4: K61.8 Other specified other cardiac pacemaker system	Health-related outcomes > Hospital inpatient > Summary Operations
41200#T742	CAT-MUL	487139/10(487149)	0.50796	-0.120743	1.13474	0.112966	LOGISTIC-BINARY	Operative procedures - main OPCS4: T74.2 Removal of prosthesis from tendon	Health-related outcomes > Hospital inpatient > Summary Operations
131104	DATE	486442/707(487149)	0.0595982	-0.0141182	0.133293	0.112995	LOGISTIC-BINARY	Date G82 first reported (paraplegia and tetraplegia)	Health-related outcomes > First occurrences > Nervous system disorders
22601#21212592	CAT-MUL	115487/585(116072)	-0.0632039	-0.141421	0.0149181	0.113022	LOGISTIC-BINARY	Job coding: civil engineer	Online follow-up > Work environment > Employment history
41210#G435	CAT-MUL	487136/13(487149)	0.449992	-0.10697	1.00582	0.113037	LOGISTIC-BINARY	Operative procedures - secondary OPCS4: G43.5 Fibreoptic endoscopic destruction of lesion of upper gastrointestinal tract NEC	Health-related outcomes > Hospital inpatient > Summary Operations
41200#J011	CAT-MUL	487057/92(487149)	0.165412	-0.0392926	0.3699	0.113064	LOGISTIC-BINARY	Operative procedures - main OPCS4: J01.1 Orthotopic transplantation of liver NEC	Health-related outcomes > Hospital inpatient > Summary Operations
27683	CONTINUOUS	45549	0.00710168	-0.00168279	0.0158861	0.113076	LINEAR	Mean thickness of S-occipital-ant (right hemisphere)	UK Biobank Assessment Centre > Imaging > Brain MRI > T1 structural brain MRI > Freesurfer a2009s
41210#Y509	CAT-MUL	487116/33(487149)	0.289594	-0.0688415	0.647615	0.11309	LOGISTIC-BINARY	Operative procedures - secondary OPCS4: Y50.9 Unspecified approach through abdominal cavity	Health-related outcomes > Hospital inpatient > Summary Operations
41272#Y509	CAT-MUL	487116/33(487149)	0.289594	-0.0688415	0.647615	0.11309	LOGISTIC-BINARY	Operative procedures - OPCS4: Y50.9 Unspecified approach through abdominal cavity	Health-related outcomes > Hospital inpatient > Summary Operations
20003#1141157412	CAT-MUL	486923/93(487016)	0.168557	-0.0400172	0.376991	0.11309	LOGISTIC-BINARY	Treatment/medication code: ibuprofen product	UK Biobank Assessment Centre > Verbal interview > Medications
131364	DATE	485634/1515(487149)	0.0409281	-0.00970893	0.0915565	0.113122	LOGISTIC-BINARY	Date I62 first reported (other nontraumatic intracranial haemorrhage)	Health-related outcomes > First occurrences > Circulatory system disorders
41272#T431	CAT-MUL	486664/485(487149)	0.0738075	-0.0175137	0.165109	0.113134	LOGISTIC-BINARY	Operative procedures - OPCS4: T43.1 Diagnostic endoscopic examination of peritoneum and biopsy of lesion of peritoneum	Health-related outcomes > Hospital inpatient > Summary Operations
20003#1140864910	CAT-MUL	487003/13(487016)	0.45508	-0.108495	1.01704	0.113143	LOGISTIC-BINARY	Treatment/medication code: carace 10 plus tablet	UK Biobank Assessment Centre > Verbal interview > Medications
41210#Z809	CAT-MUL	486512/637(487149)	0.06485	-0.0154176	0.1451	0.113266	LOGISTIC-BINARY	Operative procedures - secondary OPCS4: Z80.9 Bone of foot NEC	Health-related outcomes > Hospital inpatient > Summary Operations
41272#Z809	CAT-MUL	486512/637(487149)	0.06485	-0.0154176	0.1451	0.113266	LOGISTIC-BINARY	Operative procedures - OPCS4: Z80.9 Bone of foot NEC	Health-related outcomes > Hospital inpatient > Summary Operations
41210#C294	CAT-MUL	487135/14(487149)	0.42691	-0.102164	0.954418	0.113339	LOGISTIC-BINARY	Operative procedures - secondary OPCS4: C29.4 Marsupialisation of canaliculus	Health-related outcomes > Hospital inpatient > Summary Operations
26730	CONTINUOUS	45549	0.00640903	-0.00152564	0.0143437	0.113393	LINEAR	Area of isthmuscingulate (left hemisphere)	UK Biobank Assessment Centre > Imaging > Brain MRI > T1 structural brain MRI > Freesurfer desikan white
41272#W098	CAT-MUL	487129/20(487149)	0.352477	-0.0844908	0.788174	0.113423	LOGISTIC-BINARY	Operative procedures - OPCS4: W09.8 Other specified extirpation of lesion of bone	Health-related outcomes > Hospital inpatient > Summary Operations
132202	DATE	486382/767(487149)	0.0607985	-0.0144876	0.136073	0.113436	LOGISTIC-BINARY	Date O24 first reported (diabetes mellitus in pregnancy)	Health-related outcomes > First occurrences > Pregnancy, childbirth and the puerperium
20670	CAT-SIN	176677	-0.00667798	-0.0149482	0.00159222	0.113442	ORDERED-LOGISTIC	Liking for going to the pub	Online follow-up > Food (and other) preferences
41210#J406	CAT-MUL	487126/23(487149)	-0.339058	-0.759237	0.0804867	0.113446	LOGISTIC-BINARY	Operative procedures - secondary OPCS4: J40.6 Endoscopic retrograde insertion of expanding metal stent into bile duct NEC	Health-related outcomes > Hospital inpatient > Summary Operations
41200#E541	CAT-MUL	487047/102(487149)	0.155139	-0.0370902	0.347193	0.113532	LOGISTIC-BINARY	Operative procedures - main OPCS4: E54.1 Total pneumonectomy	Health-related outcomes > Hospital inpatient > Summary Operations
41272#T034	CAT-MUL	487097/52(487149)	0.218086	-0.0521817	0.488057	0.113569	LOGISTIC-BINARY	Operative procedures - OPCS4: T03.4 Reopening of chest NEC	Health-related outcomes > Hospital inpatient > Summary Operations
20090#378	CAT-MUL	68904/51(68955)	0.22914	-0.0547072	0.513097	0.113616	LOGISTIC-BINARY	Type of fat/oil used in cooking: Very low fat dairy spread	Online follow-up > Diet by 24-hour recall > Spreads/sauces/cooking oils yesterday
26849	CONTINUOUS	45549	-0.00631868	-0.0141477	0.00151031	0.113678	LINEAR	Area of superiorfrontal (right hemisphere)	UK Biobank Assessment Centre > Imaging > Brain MRI > T1 structural brain MRI > Freesurfer desikan white
41200#J458	CAT-MUL	487124/25(487149)	0.320895	-0.0771131	0.717962	0.113681	LOGISTIC-BINARY	Operative procedures - main OPCS4: J45.8 Other specified diagnostic endoscopic retrograde examination of pancreatic duct	Health-related outcomes > Hospital inpatient > Summary Operations
41200#H305	CAT-MUL	487121/28(487149)	-0.303095	-0.679036	0.0721875	0.113715	LOGISTIC-BINARY	Operative procedures - main OPCS4: H30.5 Irrigation of colon	Health-related outcomes > Hospital inpatient > Summary Operations
20003#1140928840	CAT-MUL	487004/12(487016)	0.465398	-0.111912	1.04157	0.113771	LOGISTIC-BINARY	Treatment/medication code: tolfenamic acid	UK Biobank Assessment Centre > Verbal interview > Medications
4141	CONTINUOUS	1141	0.0456305	-0.0109384	0.102199	0.113776	LINEAR	Heel broadband ultrasound attenuation (BUA), manual entry (left)	UK Biobank Assessment Centre > Physical measures > Bone-densitometry of heel
41272#X902	CAT-MUL	487125/24(487149)	0.318323	-0.0765943	0.712359	0.113786	LOGISTIC-BINARY	Operative procedures - OPCS4: X90.2 Hypoplastic haemolytic and renal anaemia drugs Band 2	Health-related outcomes > Hospital inpatient > Summary Operations
23026	INTEGER	9349	-0.0164602	-0.0368623	0.00394196	0.113803	LINEAR	BK VP1 antigen for Human Polyomavirus BKV	Biological samples > Assay results > Blood assays > Infectious Diseases > Infectious Disease Antigens
27426	CONTINUOUS	45549	-0.00708317	-0.0158632	0.00169682	0.113834	LINEAR	Mean thickness of G-orbital (left hemisphere)	UK Biobank Assessment Centre > Imaging > Brain MRI > T1 structural brain MRI > Freesurfer a2009s
20003#1141152992	CAT-MUL	487006/10(487016)	-0.512308	-1.14859	0.122037	0.113888	LOGISTIC-BINARY	Treatment/medication code: zomorph 100mg m/r capsule	UK Biobank Assessment Centre > Verbal interview > Medications
22617#4131	CAT-MUL	114100/1972(116072)	-0.0370887	-0.0830763	0.00888934	0.113905	LOGISTIC-BINARY	Job code - historical: Filing and other records assistants/clerks	Online follow-up > Work environment > Employment history
41272#S578	CAT-MUL	486516/633(487149)	0.0628293	-0.0150796	0.140714	0.113911	LOGISTIC-BINARY	Operative procedures - OPCS4: S57.8 Other specified exploration of other skin of other site	Health-related outcomes > Hospital inpatient > Summary Operations
41200#T312	CAT-MUL	487127/22(487149)	0.342981	-0.0826055	0.767958	0.113954	LOGISTIC-BINARY	Operative procedures - main OPCS4: T31.2 Excision of lesion of anterior abdominal wall and insert of prosthetic material into anterior abdominal wall	Health-related outcomes > Hospital inpatient > Summary Operations
41210#Y943	CAT-MUL	487109/40(487149)	0.254809	-0.0613471	0.570553	0.113959	LOGISTIC-BINARY	Operative procedures - secondary OPCS4: Y94.3 Metaiodobenzylguanidine imaging	Health-related outcomes > Hospital inpatient > Summary Operations
41272#Y943	CAT-MUL	487109/40(487149)	0.254809	-0.0613471	0.570553	0.113959	LOGISTIC-BINARY	Operative procedures - OPCS4: Y94.3 Metaiodobenzylguanidine imaging	Health-related outcomes > Hospital inpatient > Summary Operations
26962	CONTINUOUS	45549	-0.00639935	-0.0143362	0.0015375	0.114039	LINEAR	Area of fusiform (right hemisphere)	UK Biobank Assessment Centre > Imaging > Brain MRI > T1 structural brain MRI > Freesurfer desikan pial
22601#35393175	CAT-MUL	115966/106(116072)	-0.1567	-0.351172	0.0375414	0.114055	LOGISTIC-BINARY	Job coding: festival organiser, events coordinator	Online follow-up > Work environment > Employment history
41272#S418	CAT-MUL	487132/17(487149)	0.389041	-0.0938032	0.871299	0.114068	LOGISTIC-BINARY	Operative procedures - OPCS4: S41.8 Other specified suture of skin of head or neck	Health-related outcomes > Hospital inpatient > Summary Operations
41210#H114	CAT-MUL	487134/15(487149)	0.397122	-0.0964793	0.888695	0.114144	LOGISTIC-BINARY	Operative procedures - secondary OPCS4: H11.4 Colectomy and ileostomy NEC	Health-related outcomes > Hospital inpatient > Summary Operations
25314	CONTINUOUS	42860	-0.00712984	-0.0159763	0.00171667	0.114188	LINEAR	Mean L3 in posterior limb of internal capsule on FA skeleton (right)	UK Biobank Assessment Centre > Imaging > Brain MRI > Diffusion brain MRI > dMRI skeleton
41272#M331	CAT-MUL	487132/17(487149)	0.378153	-0.0916817	0.846685	0.114199	LOGISTIC-BINARY	Operative procedures - OPCS4: M33.1 Percutaneous insertion of metallic stent into ureter	Health-related outcomes > Hospital inpatient > Summary Operations
41272#X385	CAT-MUL	486818/331(487149)	-0.0888256	-0.199071	0.0213828	0.114238	LOGISTIC-BINARY	Operative procedures - OPCS4: X38.5 Subcutaneous immunotherapy	Health-related outcomes > Hospital inpatient > Summary Operations
130680	DATE	487097/52(487149)	-0.218994	-0.490924	0.0526218	0.114252	LOGISTIC-BINARY	Date D82 first reported (immunodeficiency associated with other major defects)	Health-related outcomes > First occurrences > Blood, blood-forming organs and certain immune disorders
20003#1141146378	CAT-MUL	486911/105(487016)	0.158855	-0.0383519	0.355936	0.114265	LOGISTIC-BINARY	Treatment/medication code: natrilix sr 1.5mg m/r tablet	UK Biobank Assessment Centre > Verbal interview > Medications
41210#H626	CAT-MUL	486864/285(487149)	0.0942106	-0.0227494	0.211115	0.11431	LOGISTIC-BINARY	Operative procedures - secondary OPCS4: H62.6 Proctoscopy	Health-related outcomes > Hospital inpatient > Summary Operations
22157	INTEGER	646	-0.061133	-0.137062	0.014796	0.114364	LINEAR	Age tuberculosis diagnosed by doctor	Online follow-up > Work environment > Medical information
41210#P063	CAT-MUL	487132/17(487149)	0.403806	-0.0980889	0.904874	0.114538	LOGISTIC-BINARY	Operative procedures - secondary OPCS4: P06.3 Cauterisation of lesion of vulva	Health-related outcomes > Hospital inpatient > Summary Operations
41210#S361	CAT-MUL	483945/3204(487149)	-0.0279472	-0.0626618	0.00676265	0.114567	LOGISTIC-BINARY	Operative procedures - secondary OPCS4: S36.1 Full thickness autograft of skin to head or neck	Health-related outcomes > Hospital inpatient > Summary Operations
22601#81382827	CAT-MUL	116041/31(116072)	0.275929	-0.0679494	0.617455	0.114621	LOGISTIC-BINARY	Job coding: routine laboratory tester	Online follow-up > Work environment > Employment history
41210#J349	CAT-MUL	487130/19(487149)	0.358141	-0.0871397	0.802517	0.114626	LOGISTIC-BINARY	Operative procedures - secondary OPCS4: J34.9 Unspecified plastic repair of sphincter of Oddi using duodenal approach	Health-related outcomes > Hospital inpatient > Summary Operations
20003#1141202024	CAT-MUL	487004/12(487016)	0.457382	-0.112307	1.02421	0.114695	LOGISTIC-BINARY	Treatment/medication code: abilify 5mg tablet	UK Biobank Assessment Centre > Verbal interview > Medications
41210#W364	CAT-MUL	487137/12(487149)	0.457835	-0.111561	1.02601	0.114709	LOGISTIC-BINARY	Operative procedures - secondary OPCS4: W36.4 Diagnostic puncture of sternum	Health-related outcomes > Hospital inpatient > Summary Operations
20121	INTEGER	14066	-0.0135904	-0.0304775	0.00329674	0.114709	LINEAR	Cascot confidence score	UK Biobank Assessment Centre > Verbal interview > Employment
41272#L388	CAT-MUL	487128/21(487149)	0.347111	-0.0846695	0.777853	0.11471	LOGISTIC-BINARY	Operative procedures - OPCS4: L38.8 Other specified other open operations on subclavian artery	Health-related outcomes > Hospital inpatient > Summary Operations
41272#K602	CAT-MUL	486888/261(487149)	0.0975244	-0.0236836	0.218682	0.114721	LOGISTIC-BINARY	Operative procedures - OPCS4: K60.2 Resiting of lead of intravenous cardiac pacemaker system	Health-related outcomes > Hospital inpatient > Summary Operations
27742	CONTINUOUS	45549	-0.00686342	-0.015392	0.00166517	0.114726	LINEAR	Volume of S-calcarine (right hemisphere)	UK Biobank Assessment Centre > Imaging > Brain MRI > T1 structural brain MRI > Freesurfer a2009s
20003#1140867168	CAT-MUL	486953/63(487016)	0.200859	-0.0488893	0.450333	0.114762	LOGISTIC-BINARY	Treatment/medication code: haloperidol	UK Biobank Assessment Centre > Verbal interview > Medications
41272#K582	CAT-MUL	485628/1521(487149)	0.0405985	-0.00986611	0.0910533	0.11481	LOGISTIC-BINARY	Operative procedures - OPCS4: K58.2 Percutaneous transluminal electrophysiological studies on conducting system of heart	Health-related outcomes > Hospital inpatient > Summary Operations
20003#1140876174	CAT-MUL	487006/10(487016)	0.528655	-0.129636	1.18413	0.114835	LOGISTIC-BINARY	Treatment/medication code: difflam 0.15% spray	UK Biobank Assessment Centre > Verbal interview > Medications
7409	INTEGER	1671	-0.0390537	-0.0876068	0.00949947	0.114838	LINEAR	Keratometry R2 cylinder axis (left)	Assessment centre > Eye measures > Refractometry > Refractometer 2
130292	DATE	487135/14(487149)	0.437448	-0.106671	0.980749	0.114848	LOGISTIC-BINARY	Date B71 first reported (other cestode infections)	Health-related outcomes > First occurrences > Certain infectious and parasitic diseases
41272#F231	CAT-MUL	485859/1290(487149)	0.0443899	-0.0107941	0.0995633	0.114854	LOGISTIC-BINARY	Operative procedures - OPCS4: F23.1 Excision of lesion of tongue	Health-related outcomes > Hospital inpatient > Summary Operations
26620	CONTINUOUS	45549	0.00664364	-0.00161477	0.014902	0.114855	LINEAR	Volume of Hippocampal-tail (left hemisphere)	UK Biobank Assessment Centre > Imaging > Brain MRI > T1 structural brain MRI > Freesurfer subsegmentation
41200#T411	CAT-MUL	486983/166(487149)	0.125526	-0.030548	0.281537	0.114867	LOGISTIC-BINARY	Operative procedures - main OPCS4: T41.1 Open biopsy of lesion of peritoneum NEC	Health-related outcomes > Hospital inpatient > Summary Operations
41210#E146	CAT-MUL	487127/22(487149)	-0.345647	-0.77584	0.0836407	0.114897	LOGISTIC-BINARY	Operative procedures - secondary OPCS4: E14.6 Trephine of frontal sinus	Health-related outcomes > Hospital inpatient > Summary Operations
41210#T761	CAT-MUL	487114/35(487149)	0.269544	-0.0658944	0.60462	0.115067	LOGISTIC-BINARY	Operative procedures - secondary OPCS4: T76.1 Microvascular free tissue transfer of flap of muscle	Health-related outcomes > Hospital inpatient > Summary Operations
41210#N287	CAT-MUL	487113/36(487149)	0.2526	-0.062074	0.566493	0.11521	LOGISTIC-BINARY	Operative procedures - secondary OPCS4: N28.7 Graft to penis	Health-related outcomes > Hospital inpatient > Summary Operations
41200#J179	CAT-MUL	487120/29(487149)	0.301488	-0.073966	0.676472	0.115315	LOGISTIC-BINARY	Operative procedures - main OPCS4: J17.9 Unspecified endoscopic ultrasound examination of liver	Health-related outcomes > Hospital inpatient > Summary Operations
131340	DATE	486997/152(487149)	0.129763	-0.0318242	0.291256	0.115387	LOGISTIC-BINARY	Date I43 first reported (cardiomyopathy in diseases classified elsewhere)	Health-related outcomes > First occurrences > Circulatory system disorders
41272#B374	CAT-MUL	486765/384(487149)	-0.0850057	-0.190862	0.0208262	0.115461	LOGISTIC-BINARY	Operative procedures - OPCS4: B37.4 Capsulectomy of breast	Health-related outcomes > Hospital inpatient > Summary Operations
41272#H082	CAT-MUL	487138/11(487149)	0.474916	-0.117199	1.06536	0.115517	LOGISTIC-BINARY	Operative procedures - OPCS4: H08.2 Transverse colectomy and anastomosis of ileum to colon	Health-related outcomes > Hospital inpatient > Summary Operations
41200#H082	CAT-MUL	487138/11(487149)	0.474916	-0.117199	1.06536	0.115517	LOGISTIC-BINARY	Operative procedures - main OPCS4: H08.2 Transverse colectomy and anastomosis of ileum to colon	Health-related outcomes > Hospital inpatient > Summary Operations
41210#T128	CAT-MUL	486978/171(487149)	0.120674	-0.0296606	0.270911	0.115538	LOGISTIC-BINARY	Operative procedures - secondary OPCS4: T12.8 Other specified puncture of pleura	Health-related outcomes > Hospital inpatient > Summary Operations
22601#23173422	CAT-MUL	114274/1798(116072)	-0.0384075	-0.0862564	0.00942964	0.115618	LOGISTIC-BINARY	Job coding: registrar or senior administrator of educational establishment, bursar, registrar, university administrator	Online follow-up > Work environment > Employment history
22617#2317	CAT-MUL	114274/1798(116072)	-0.0384075	-0.0862564	0.00942964	0.115618	LOGISTIC-BINARY	Job code - historical: Registrars and senior administrators of educational establishments	Online follow-up > Work environment > Employment history
41272#U268	CAT-MUL	487022/127(487149)	-0.136886	-0.307511	0.033624	0.115732	LOGISTIC-BINARY	Operative procedures - OPCS4: U26.8 Other specified diagnostic testing of genitourinary system	Health-related outcomes > Hospital inpatient > Summary Operations
24363	CONTINUOUS	3251	-0.0254816	-0.0572371	0.00627401	0.115743	LINEAR	Mean CBF in Cerebellum in grey matter (left)	Assessment centre > Imaging > Brain MRI > Arterial spin labelling brain MRI
41210#L977	CAT-MUL	487128/21(487149)	0.348414	-0.0858152	0.782495	0.115763	LOGISTIC-BINARY	Operative procedures - secondary OPCS4: L97.7 Thrombin injection for pseudoaneurysm	Health-related outcomes > Hospital inpatient > Summary Operations
41200#S015	CAT-MUL	487089/60(487149)	0.204296	-0.0505122	0.458867	0.115913	LOGISTIC-BINARY	Operative procedures - main OPCS4: S01.5 Direct browlift	Health-related outcomes > Hospital inpatient > Summary Operations
41210#M025	CAT-MUL	487095/54(487149)	0.216891	-0.0536551	0.487181	0.115956	LOGISTIC-BINARY	Operative procedures - secondary OPCS4: M02.5 Nephrectomy NEC	Health-related outcomes > Hospital inpatient > Summary Operations
41200#D168	CAT-MUL	487114/35(487149)	0.269082	-0.0667166	0.604426	0.116045	LOGISTIC-BINARY	Operative procedures - main OPCS4: D16.8 Other specified reconstruction of ossicular chain	Health-related outcomes > Hospital inpatient > Summary Operations
20003#1140867184	CAT-MUL	487004/12(487016)	-0.458586	-1.03092	0.112955	0.116055	LOGISTIC-BINARY	Treatment/medication code: haldol 5mg tablet	UK Biobank Assessment Centre > Verbal interview > Medications
20003#1140923696	CAT-MUL	487006/10(487016)	0.508519	-0.125008	1.14368	0.116103	LOGISTIC-BINARY	Treatment/medication code: eformoterol	UK Biobank Assessment Centre > Verbal interview > Medications
20003#1140911730	CAT-MUL	486237/779(487016)	-0.0582085	-0.130843	0.014411	0.116216	LOGISTIC-BINARY	Treatment/medication code: flax oil tablet	UK Biobank Assessment Centre > Verbal interview > Medications
41272#M192	CAT-MUL	487096/53(487149)	0.214513	-0.0533537	0.481989	0.116262	LOGISTIC-BINARY	Operative procedures - OPCS4: M19.2 Creation of urinary diversion to intestine NEC	Health-related outcomes > Hospital inpatient > Summary Operations
41200#W151	CAT-MUL	485866/1283(487149)	0.0461681	-0.011455	0.103787	0.116321	LOGISTIC-BINARY	Operative procedures - main OPCS4: W15.1 Osteotomy of neck of first metatarsal bone	Health-related outcomes > Hospital inpatient > Summary Operations
130966	DATE	487131/18(487149)	0.372071	-0.0927794	0.836241	0.116451	LOGISTIC-BINARY	Date F82 first reported (specific developmental disorder of motor function)	Health-related outcomes > First occurrences > Mental and behavioural disorders
26603	CONTINUOUS	45549	-0.00666158	-0.0149796	0.00165647	0.116493	LINEAR	Volume of Anterior-amygdaloid-area-AAA (left hemisphere)	UK Biobank Assessment Centre > Imaging > Brain MRI > T1 structural brain MRI > Freesurfer subsegmentation
20003#1140878226	CAT-MUL	486240/776(487016)	0.0569926	-0.0141912	0.128159	0.116544	LOGISTIC-BINARY	Treatment/medication code: diprobase cream	UK Biobank Assessment Centre > Verbal interview > Medications
41210#A689	CAT-MUL	487108/41(487149)	0.249916	-0.0624181	0.561876	0.116609	LOGISTIC-BINARY	Operative procedures - secondary OPCS4: A68.9 Unspecified other release of peripheral nerve	Health-related outcomes > Hospital inpatient > Summary Operations
41200#V473	CAT-MUL	487035/114(487149)	0.147876	-0.0369012	0.332518	0.116622	LOGISTIC-BINARY	Operative procedures - main OPCS4: V47.3 Biopsy of lumbar vertebra	Health-related outcomes > Hospital inpatient > Summary Operations
5326-0	CAT-SIN	8172/8317	-999	-999	-999	0.116634	MULTINOMIAL-LOGISTIC	Ever had surgery for glaucoma or high eye pressure	UK Biobank Assessment Centre > Physical measures > Eye measures > Eye surgery/complications
27146	CONTINUOUS	45549	-0.00683713	-0.0153804	0.00170612	0.11675	LINEAR	Area of entorhinal (left hemisphere)	UK Biobank Assessment Centre > Imaging > Brain MRI > T1 structural brain MRI > Freesurfer DKT
22601#52412528	CAT-MUL	115970/102(116072)	0.147511	-0.0370875	0.331599	0.116802	LOGISTIC-BINARY	Job coding: electrician, electrical fitter	Online follow-up > Work environment > Employment history
22601#53162547	CAT-MUL	116024/48(116072)	0.215023	-0.0544276	0.482955	0.116807	LOGISTIC-BINARY	Job coding: window fitter, window fabricator, glazier, double glazing installer	Online follow-up > Work environment > Employment history
22617#5316	CAT-MUL	116024/48(116072)	0.215023	-0.0544276	0.482955	0.116807	LOGISTIC-BINARY	Job code - historical: Glaziers, window fabricators and fitters	Online follow-up > Work environment > Employment history
26129	CONTINUOUS	68955	-0.0133218	-0.0299735	0.00332983	0.116895	ORDERED-LOGISTIC	Sauces and condiments (high fat)	Online follow-up > Diet by 24-hour recall > Total weight by food group yesterday
41210#M723	CAT-MUL	487131/18(487149)	-0.380088	-0.855715	0.0948224	0.116903	LOGISTIC-BINARY	Operative procedures - secondary OPCS4: M72.3 Excision of lesion of urethra NEC	Health-related outcomes > Hospital inpatient > Summary Operations
41272#F452	CAT-MUL	487043/106(487149)	-0.155688	-0.35042	0.0388811	0.116959	LOGISTIC-BINARY	Operative procedures - OPCS4: F45.2 Excision of lesion of submandibular gland	Health-related outcomes > Hospital inpatient > Summary Operations
20003#1140883706	CAT-MUL	486906/110(487016)	0.153779	-0.0385649	0.346008	0.11701	LOGISTIC-BINARY	Treatment/medication code: nedocromil	UK Biobank Assessment Centre > Verbal interview > Medications
41200#S122	CAT-MUL	487105/44(487149)	0.234126	-0.05888	0.526683	0.117047	LOGISTIC-BINARY	Operative procedures - main OPCS4: S12.2 Ultraviolet B light therapy to skin	Health-related outcomes > Hospital inpatient > Summary Operations
25494	CONTINUOUS	42858	-0.0072148	-0.0162377	0.00180814	0.117065	LINEAR	Weighted-mean FA in tract parahippocampal part of cingulum (left)	UK Biobank Assessment Centre > Imaging > Brain MRI > Diffusion brain MRI > dMRI weighted means
41200#M321	CAT-MUL	487139/10(487149)	0.498233	-0.125608	1.12051	0.117173	LOGISTIC-BINARY	Operative procedures - main OPCS4: M32.1 Endoscopic extirpation of lesion of ureteric orifice	Health-related outcomes > Hospital inpatient > Summary Operations
41272#C154	CAT-MUL	487090/59(487149)	0.201165	-0.0506074	0.452726	0.117199	LOGISTIC-BINARY	Operative procedures - OPCS4: C15.4 Correction of cicatricial ectropion	Health-related outcomes > Hospital inpatient > Summary Operations
26875	CONTINUOUS	45549	0.00682013	-0.00171257	0.0153528	0.117209	LINEAR	Mean thickness of parstriangularis (right hemisphere)	UK Biobank Assessment Centre > Imaging > Brain MRI > T1 structural brain MRI > Freesurfer desikan white
41272#L713	CAT-MUL	486376/773(487149)	-0.0594915	-0.133957	0.0149519	0.117317	LOGISTIC-BINARY	Operative procedures - OPCS4: L71.3 Percutaneous transluminal embolisation of artery	Health-related outcomes > Hospital inpatient > Summary Operations
20003#1140866406	CAT-MUL	486933/83(487016)	0.178851	-0.0450115	0.402661	0.117321	LOGISTIC-BINARY	Treatment/medication code: frumil tablet	UK Biobank Assessment Centre > Verbal interview > Medications
41200#K771	CAT-MUL	487085/64(487149)	0.196262	-0.0495308	0.441804	0.1174	LOGISTIC-BINARY	Operative procedures - main OPCS4: K77.1 Percutaneous transluminal pericardiocentesis	Health-related outcomes > Hospital inpatient > Summary Operations
41272#D191	CAT-MUL	486969/180(487149)	0.116878	-0.0294751	0.263145	0.117421	LOGISTIC-BINARY	Operative procedures - OPCS4: D19.1 Excision of lesion of middle ear	Health-related outcomes > Hospital inpatient > Summary Operations
41272#W121	CAT-MUL	487091/58(487149)	0.214613	-0.0541071	0.483235	0.117443	LOGISTIC-BINARY	Operative procedures - OPCS4: W12.1 Biosseus angulation periarticular osteotomy and internal fixation HFQ	Health-related outcomes > Hospital inpatient > Summary Operations
40013#2028	CAT-MUL	487033/116(487149)	0.144672	-0.0365415	0.325744	0.1175	LOGISTIC-BINARY	Type of cancer: ICD9: 2028 Other lymphomas	Health-related outcomes > Cancer register
22660#105	CAT-MUL	80498/31101(111599)	-0.013193	-0.0297139	0.0033262	0.117522	LOGISTIC-BINARY	Gap coding: Looking after the home and/or family	Online follow-up > Work environment > Employment history
27719	CONTINUOUS	45549	-0.00655982	-0.0147752	0.00165556	0.117582	LINEAR	Volume of G-oc-temp-lat-fusifor (right hemisphere)	UK Biobank Assessment Centre > Imaging > Brain MRI > T1 structural brain MRI > Freesurfer a2009s
41272#Z224	CAT-MUL	487118/31(487149)	-0.283098	-0.637933	0.071272	0.117621	LOGISTIC-BINARY	Operative procedures - OPCS4: Z22.4 Internal nose	Health-related outcomes > Hospital inpatient > Summary Operations
41210#Z224	CAT-MUL	487118/31(487149)	-0.283098	-0.637933	0.071272	0.117621	LOGISTIC-BINARY	Operative procedures - secondary OPCS4: Z22.4 Internal nose	Health-related outcomes > Hospital inpatient > Summary Operations
131792	DATE	480927/6222(487149)	-0.0203269	-0.0457881	0.00513153	0.117625	LOGISTIC-BINARY	Date L71 first reported (rosacea)	Health-related outcomes > First occurrences > Skin and subcutaneous tissue disorders
41210#K614	CAT-MUL	486323/826(487149)	0.0539637	-0.0136376	0.121549	0.11764	LOGISTIC-BINARY	Operative procedures - secondary OPCS4: K61.4 Removal of cardiac pacemaker system NEC	Health-related outcomes > Hospital inpatient > Summary Operations
41256#494	CAT-MUL	487137/12(487149)	-0.461906	-1.04412	0.114559	0.117721	LOGISTIC-BINARY	Operative procedures - main OPCS3: 494 Removal of tags	Health-related outcomes > Hospital inpatient > Summary Operations
41210#T556	CAT-MUL	487102/47(487149)	0.22858	-0.0579678	0.514802	0.117741	LOGISTIC-BINARY	Operative procedures - secondary OPCS4: T55.6 Release fasciotomy of leg NEC	Health-related outcomes > Hospital inpatient > Summary Operations
20003#1140870954	CAT-MUL	485652/1364(487016)	-0.0441622	-0.0995015	0.0111671	0.117757	LOGISTIC-BINARY	Treatment/medication code: vitamin d product	UK Biobank Assessment Centre > Verbal interview > Medications
22601#53152939	CAT-MUL	116056/16(116072)	-0.378159	-0.854489	0.0934063	0.117792	LOGISTIC-BINARY	Job coding: boat builder	Online follow-up > Work environment > Employment history
41210#K488	CAT-MUL	487135/14(487149)	0.406757	-0.104045	0.915603	0.117834	LOGISTIC-BINARY	Operative procedures - secondary OPCS4: K48.8 Other specified other open operations on coronary artery	Health-related outcomes > Hospital inpatient > Summary Operations
41200#P061	CAT-MUL	487129/20(487149)	-0.374407	-0.844347	0.0943924	0.117857	LOGISTIC-BINARY	Operative procedures - main OPCS4: P06.1 Laser destruction of lesion of vulva	Health-related outcomes > Hospital inpatient > Summary Operations
41272#P056	CAT-MUL	487117/32(487149)	0.296787	-0.0753201	0.668754	0.117912	LOGISTIC-BINARY	Operative procedures - OPCS4: P05.6 Reduction labia minor	Health-related outcomes > Hospital inpatient > Summary Operations
41210#F122	CAT-MUL	486531/618(487149)	0.064312	-0.01632	0.144926	0.117948	LOGISTIC-BINARY	Operative procedures - secondary OPCS4: F12.2 Root canal therapy to tooth	Health-related outcomes > Hospital inpatient > Summary Operations
41272#M306	CAT-MUL	487074/75(487149)	0.179565	-0.0456449	0.404592	0.117973	LOGISTIC-BINARY	Operative procedures - OPCS4: M30.6 Diagnostic endoscopic examination of ureter and biopsy of lesion of ureter using rigid ureteroscope	Health-related outcomes > Hospital inpatient > Summary Operations
6153#-3	CAT-MUL	262197/299(262496)	0.0982389	-0.0249602	0.221401	0.118009	LOGISTIC-BINARY	Medication for cholesterol, blood pressure, diabetes, or take exogenous hormones: Prefer not to answer	UK Biobank Assessment Centre > Touchscreen > Health and medical history > Medication
41222#5	CAT-MUL	6944/698(7642)	0.0641374	-0.0162648	0.144609	0.118049	LOGISTIC-BINARY	Delivery onset methods: Combination of surgical and medical induction	Health-related outcomes > Hospital inpatient > Summary Maternity
20003#1140868520	CAT-MUL	486922/94(487016)	-0.170099	-0.383469	0.0431639	0.118068	LOGISTIC-BINARY	Treatment/medication code: estracombi tts patch	UK Biobank Assessment Centre > Verbal interview > Medications
26512	CONTINUOUS	45549	0.00697174	-0.00177187	0.0157154	0.118101	LINEAR	Mean intensity of CC-Mid-Anterior (whole brain)	UK Biobank Assessment Centre > Imaging > Brain MRI > T1 structural brain MRI > Freesurfer ASEG
131360	DATE	485108/2041(487149)	0.0353964	-0.00900346	0.0797903	0.118133	LOGISTIC-BINARY	Date I60 first reported (subarachnoid haemorrhage)	Health-related outcomes > First occurrences > Circulatory system disorders
41200#X894	CAT-MUL	487074/75(487149)	0.181751	-0.0463035	0.409631	0.118143	LOGISTIC-BINARY	Operative procedures - main OPCS4: X89.4 Somatostatin analogues Band 1	Health-related outcomes > Hospital inpatient > Summary Operations
100001	CONTINUOUS	68987	0.0059696	-0.00151803	0.0134572	0.118144	LINEAR	Food weight	Online follow-up > Diet by 24-hour recall > Estimated nutrients yesterday
132236	DATE	487084/65(487149)	-0.211117	-0.476015	0.05374	0.118223	LOGISTIC-BINARY	Date O45 first reported (premature separation of placenta [abruptio placentae])	Health-related outcomes > First occurrences > Pregnancy, childbirth and the puerperium
41272#X323	CAT-MUL	487024/125(487149)	0.140961	-0.0359665	0.317774	0.11828	LOGISTIC-BINARY	Operative procedures - OPCS4: X32.3 Exchange of plasma (2-9)	Health-related outcomes > Hospital inpatient > Summary Operations
41272#V397	CAT-MUL	487132/17(487149)	0.389166	-0.0995019	0.876997	0.118281	LOGISTIC-BINARY	Operative procedures - OPCS4: V39.7 Revisional transforaminal interbody fusion of joint of lumbar spine	Health-related outcomes > Hospital inpatient > Summary Operations
130860	DATE	486877/272(487149)	0.0962164	-0.0245402	0.216928	0.118298	LOGISTIC-BINARY	Date F13 first reported (mental and behavioural disorders due to use of sedatives or hypnotics)	Health-related outcomes > First occurrences > Mental and behavioural disorders
41200#E358	CAT-MUL	487083/66(487149)	0.196258	-0.0501708	0.442484	0.118393	LOGISTIC-BINARY	Operative procedures - main OPCS4: E35.8 Other specified other therapeutic endoscopic operations on larynx	Health-related outcomes > Hospital inpatient > Summary Operations
41272#X511	CAT-MUL	487038/111(487149)	0.148797	-0.0380666	0.335552	0.11849	LOGISTIC-BINARY	Operative procedures - OPCS4: X51.1 Hypothermia therapy	Health-related outcomes > Hospital inpatient > Summary Operations
41210#W521	CAT-MUL	487101/48(487149)	0.230952	-0.0590725	0.520845	0.118499	LOGISTIC-BINARY	Operative procedures - secondary OPCS4: W52.1 Primary prosthetic replacement of articulation of bone using cement NEC	Health-related outcomes > Hospital inpatient > Summary Operations
20003#1140867342	CAT-MUL	487001/15(487016)	0.392393	-0.101106	0.884117	0.118523	LOGISTIC-BINARY	Treatment/medication code: clopixol 2mg tablet	UK Biobank Assessment Centre > Verbal interview > Medications
20003#1141181562	CAT-MUL	486961/55(487016)	-0.215777	-0.486859	0.055037	0.11855	LOGISTIC-BINARY	Treatment/medication code: benadryl one a day 10mg tablet	UK Biobank Assessment Centre > Verbal interview > Medications
22617#3512	CAT-MUL	115934/138(116072)	-0.127995	-0.28893	0.0325898	0.118638	LOGISTIC-BINARY	Job code - historical: Aircraft pilots and flight engineers	Online follow-up > Work environment > Employment history
131162	DATE	487074/75(487149)	0.180974	-0.0464453	0.408188	0.118678	LOGISTIC-BINARY	Date H22 first reported (disorders of iris and ciliary body in diseases classified elsewhere)	Health-related outcomes > First occurrences > Eye and adnexa disorders
20003#1140865394	CAT-MUL	486891/125(487016)	0.143409	-0.0367834	0.323525	0.118705	LOGISTIC-BINARY	Treatment/medication code: hyoscine butylbromide	UK Biobank Assessment Centre > Verbal interview > Medications
41200#A798	CAT-MUL	487132/17(487149)	0.396769	-0.101908	0.895109	0.11871	LOGISTIC-BINARY	Operative procedures - main OPCS4: A79.8 Other specified other destruction of sympathetic nerve	Health-related outcomes > Hospital inpatient > Summary Operations
41210#E545	CAT-MUL	487118/31(487149)	0.286537	-0.0735803	0.646359	0.118753	LOGISTIC-BINARY	Operative procedures - secondary OPCS4: E54.5 Partial lobectomy of lung NEC	Health-related outcomes > Hospital inpatient > Summary Operations
22601#21273045	CAT-MUL	115632/440(116072)	-0.0714654	-0.161329	0.0182707	0.1188	LOGISTIC-BINARY	Job coding: production and process engineer	Online follow-up > Work environment > Employment history
40011#9709	CAT-MUL	487104/45(487149)	0.233272	-0.0600176	0.526258	0.118841	LOGISTIC-BINARY	Histology of cancer tumour: Cutaneous T-cell lymphoma, NOS	Health-related outcomes > Cancer register
41210#T034	CAT-MUL	487104/45(487149)	0.231023	-0.0594878	0.521164	0.118869	LOGISTIC-BINARY	Operative procedures - secondary OPCS4: T03.4 Reopening of chest NEC	Health-related outcomes > Hospital inpatient > Summary Operations
41200#C544	CAT-MUL	486778/371(487149)	-0.0804701	-0.181627	0.0206428	0.11888	LOGISTIC-BINARY	Operative procedures - main OPCS4: C54.4 Buckling of sclera and local or encircling explant HFQ	Health-related outcomes > Hospital inpatient > Summary Operations
41200#P223	CAT-MUL	487134/15(487149)	0.424237	-0.109275	0.957133	0.118911	LOGISTIC-BINARY	Operative procedures - main OPCS4: P22.3 Posterior colporrhaphy and amputation of cervix uteri NEC	Health-related outcomes > Hospital inpatient > Summary Operations
41200#A085	CAT-MUL	487139/10(487149)	0.499508	-0.128934	1.12669	0.118951	LOGISTIC-BINARY	Operative procedures - main OPCS4: A08.5 Biopsy of lesion of tissue of cerebellum NEC	Health-related outcomes > Hospital inpatient > Summary Operations
41272#J331	CAT-MUL	487124/25(487149)	0.314818	-0.0812337	0.710316	0.119015	LOGISTIC-BINARY	Operative procedures - OPCS4: J33.1 Open removal of calculus from bile duct and drainage of bile duct	Health-related outcomes > Hospital inpatient > Summary Operations
41200#W211	CAT-MUL	487124/25(487149)	0.319872	-0.0825899	0.721893	0.11909	LOGISTIC-BINARY	Operative procedures - main OPCS4: W21.1 Primary reduction of intra-articular fracture of bone using arthrotomy as approach	Health-related outcomes > Hospital inpatient > Summary Operations
41200#M331	CAT-MUL	487137/12(487149)	0.443618	-0.115457	1.00069	0.119257	LOGISTIC-BINARY	Operative procedures - main OPCS4: M33.1 Percutaneous insertion of metallic stent into ureter	Health-related outcomes > Hospital inpatient > Summary Operations
20003#1141167426	CAT-MUL	487006/10(487016)	0.501808	-0.130259	1.1323	0.119277	LOGISTIC-BINARY	Treatment/medication code: rheumatac retard 75mg m/r tablet	UK Biobank Assessment Centre > Verbal interview > Medications
41272#B375	CAT-MUL	486630/519(487149)	0.0725508	-0.0187368	0.163828	0.119284	LOGISTIC-BINARY	Operative procedures - OPCS4: B37.5 Lipofilling of breast	Health-related outcomes > Hospital inpatient > Summary Operations
41272#S318	CAT-MUL	487075/74(487149)	0.184302	-0.0477442	0.416147	0.119383	LOGISTIC-BINARY	Operative procedures - OPCS4: S31.8 Other specified other operations on flap of skin to other site	Health-related outcomes > Hospital inpatient > Summary Operations
41272#S553	CAT-MUL	487133/16(487149)	0.384896	-0.0998095	0.868905	0.119397	LOGISTIC-BINARY	Operative procedures - OPCS4: S55.3 Toilet to burnt skin NEC	Health-related outcomes > Hospital inpatient > Summary Operations
132466	DATE	487118/31(487149)	0.282787	-0.0734253	0.638423	0.119445	LOGISTIC-BINARY	Date Q20 first reported (congenital malformations of cardiac chambers and connexions)	Health-related outcomes > First occurrences > Congenital disruptions and chromosomal abnormalities
22601#54112877	CAT-MUL	115961/111(116072)	0.14655	-0.0380643	0.330901	0.119486	LOGISTIC-BINARY	Job coding: weaver, knitter, carpet weaver, net maker	Online follow-up > Work environment > Employment history
22617#5411	CAT-MUL	115961/111(116072)	0.14655	-0.0380643	0.330901	0.119486	LOGISTIC-BINARY	Job code - historical: Weavers and knitters	Online follow-up > Work environment > Employment history
22601#12333358	CAT-MUL	115733/339(116072)	0.0890646	-0.0230786	0.20122	0.119578	LOGISTIC-BINARY	Job coding: hairdressing or beauty salon manager or proprietor/owner	Online follow-up > Work environment > Employment history
22617#1233	CAT-MUL	115733/339(116072)	0.0890646	-0.0230786	0.20122	0.119578	LOGISTIC-BINARY	Job code - historical: Hairdressing and beauty salon managers and proprietors	Online follow-up > Work environment > Employment history
41272#J011	CAT-MUL	487056/93(487149)	0.161696	-0.0420186	0.365205	0.119597	LOGISTIC-BINARY	Operative procedures - OPCS4: J01.1 Orthotopic transplantation of liver NEC	Health-related outcomes > Hospital inpatient > Summary Operations
20003#1140870208	CAT-MUL	487005/11(487016)	0.466788	-0.122129	1.05321	0.1196	LOGISTIC-BINARY	Treatment/medication code: sandostatin 50micrograms/1ml injection	UK Biobank Assessment Centre > Verbal interview > Medications
41272#T374	CAT-MUL	487104/45(487149)	0.240131	-0.0624339	0.542373	0.119623	LOGISTIC-BINARY	Operative procedures - OPCS4: T37.4 Repair of mesentery of small intestine	Health-related outcomes > Hospital inpatient > Summary Operations
26701	CONTINUOUS	45549	0.00627426	-0.00162773	0.0141763	0.11965	LINEAR	Volume of VA (right hemisphere)	UK Biobank Assessment Centre > Imaging > Brain MRI > T1 structural brain MRI > Freesurfer subsegmentation
21004	INTEGER	40364	-0.013139	-0.029698	0.00341994	0.119849	ORDERED-LOGISTIC	Number of puzzles correct	UK Biobank Assessment Centre > Cognitive function > Tower rearranging
41272#U217	CAT-MUL	487040/109(487149)	0.150742	-0.0393261	0.340664	0.119938	LOGISTIC-BINARY	Operative procedures - OPCS4: U21.7 Plain x-ray NEC	Health-related outcomes > Hospital inpatient > Summary Operations
20003#1140867960	CAT-MUL	486997/19(487016)	-0.36287	-0.820961	0.0939501	0.11996	LOGISTIC-BINARY	Treatment/medication code: tryptophan product	UK Biobank Assessment Centre > Verbal interview > Medications
41200#S131	CAT-MUL	484693/2456(487149)	-0.031795	-0.0718855	0.00828964	0.120046	LOGISTIC-BINARY	Operative procedures - main OPCS4: S13.1 Punch biopsy of lesion of skin of head or neck	Health-related outcomes > Hospital inpatient > Summary Operations
22601#31193055	CAT-MUL	115285/787(116072)	0.053566	-0.0139998	0.121072	0.120049	LOGISTIC-BINARY	Job coding: other engineering technician, including materials technician, technical assistant, technical officer	Online follow-up > Work environment > Employment history
20003#1140861936	CAT-MUL	486875/141(487016)	0.133489	-0.0348644	0.30177	0.120084	LOGISTIC-BINARY	Treatment/medication code: questran 4g/sachet powder	UK Biobank Assessment Centre > Verbal interview > Medications
40011#8500	CAT-MUL	470991/16158(487149)	-0.0133618	-0.0302118	0.0034874	0.120118	LOGISTIC-BINARY	Histology of cancer tumour: Duct adenocarcinoma	Health-related outcomes > Cancer register
40011#9570	CAT-MUL	487136/13(487149)	0.431785	-0.113439	0.975541	0.120198	LOGISTIC-BINARY	Histology of cancer tumour: Neuroma, NOS	Health-related outcomes > Cancer register
27121	CONTINUOUS	45549	-0.00657347	-0.014866	0.00171905	0.120263	LINEAR	Mean thickness of BA6 (right hemisphere)	UK Biobank Assessment Centre > Imaging > Brain MRI > T1 structural brain MRI > Freesurfer BA exvivo
131902	DATE	487097/52(487149)	0.220821	-0.0578784	0.49926	0.120272	LOGISTIC-BINARY	Date M36 first reported (systemic disorders of connective tissue in diseases classified elsewhere)	Health-related outcomes > First occurrences > Musculoskeletal system and connective tissue disorders
22617#4212	CAT-MUL	114741/1331(116072)	0.0452091	-0.0118245	0.102247	0.120287	LOGISTIC-BINARY	Job code - historical: Legal secretaries	Online follow-up > Work environment > Employment history
41210#E361	CAT-MUL	486917/232(487149)	0.101636	-0.026656	0.229851	0.120375	LOGISTIC-BINARY	Operative procedures - secondary OPCS4: E36.1 Diagnostic endoscopic examination of larynx and biopsy of lesion of larynx	Health-related outcomes > Hospital inpatient > Summary Operations
20003#1141167308	CAT-MUL	487001/15(487016)	0.408306	-0.107579	0.923065	0.120475	LOGISTIC-BINARY	Treatment/medication code: phosex 1g tablet	UK Biobank Assessment Centre > Verbal interview > Medications
41210#W772	CAT-MUL	486966/183(487149)	0.118228	-0.0310345	0.267444	0.120492	LOGISTIC-BINARY	Operative procedures - secondary OPCS4: W77.2 Transposition of muscle for stabilisation of joint	Health-related outcomes > Hospital inpatient > Summary Operations
41272#E541	CAT-MUL	487045/104(487149)	0.150755	-0.0396611	0.340999	0.120559	LOGISTIC-BINARY	Operative procedures - OPCS4: E54.1 Total pneumonectomy	Health-related outcomes > Hospital inpatient > Summary Operations
22601#92433414	CAT-MUL	116053/19(116072)	0.372966	-0.098585	0.842768	0.120567	LOGISTIC-BINARY	Job coding: school crossing patrol attendant, lollipop man/woman	Online follow-up > Work environment > Employment history
22617#9243	CAT-MUL	116053/19(116072)	0.372966	-0.098585	0.842768	0.120567	LOGISTIC-BINARY	Job code - historical: School crossing patrol attendants	Online follow-up > Work environment > Employment history
132102	DATE	471291/15858(487149)	-0.0133975	-0.0303141	0.00351833	0.120593	LOGISTIC-BINARY	Date N63 first reported (unspecified lump in breast)	Health-related outcomes > First occurrences > Genitourinary system disorders
41200#S265	CAT-MUL	487136/13(487149)	-0.436738	-0.988443	0.114614	0.120677	LOGISTIC-BINARY	Operative procedures - main OPCS4: S26.5 Local subcutaneous pedicle flap of skin to head or neck NEC	Health-related outcomes > Hospital inpatient > Summary Operations
41272#O048	CAT-MUL	487121/28(487149)	0.297086	-0.0784358	0.67208	0.120758	LOGISTIC-BINARY	Operative procedures - OPCS4: O04.8 Other specified other transluminal embolisation of aneurysm of artery	Health-related outcomes > Hospital inpatient > Summary Operations
41200#C229	CAT-MUL	487139/10(487149)	-0.512209	-1.1617	0.133676	0.12077	LOGISTIC-BINARY	Operative procedures - main OPCS4: C22.9 Unspecified other operations on eyelid	Health-related outcomes > Hospital inpatient > Summary Operations
41210#Y783	CAT-MUL	487043/106(487149)	0.151872	-0.0400636	0.343672	0.120805	LOGISTIC-BINARY	Operative procedures - secondary OPCS4: Y78.3 Arteriotomy approach to organ using image guidance with ultrasound	Health-related outcomes > Hospital inpatient > Summary Operations
41272#Y783	CAT-MUL	487043/106(487149)	0.151872	-0.0400636	0.343672	0.120805	LOGISTIC-BINARY	Operative procedures - OPCS4: Y78.3 Arteriotomy approach to organ using image guidance with ultrasound	Health-related outcomes > Hospital inpatient > Summary Operations
41210#W561	CAT-MUL	487096/53(487149)	0.223238	-0.0588359	0.505243	0.120815	LOGISTIC-BINARY	Operative procedures - secondary OPCS4: W56.1 Primary interposition arthroplasty of metatarsophalangeal joint NEC	Health-related outcomes > Hospital inpatient > Summary Operations
41210#M119	CAT-MUL	487112/37(487149)	0.254613	-0.0672658	0.576127	0.120862	LOGISTIC-BINARY	Operative procedures - secondary OPCS4: M11.9 Unspecified diagnostic endoscopic examination of kidney	Health-related outcomes > Hospital inpatient > Summary Operations
20003#1140861780	CAT-MUL	486739/277(487016)	0.0928661	-0.0245169	0.210202	0.12092	LOGISTIC-BINARY	Treatment/medication code: persantin 25mg tablet	UK Biobank Assessment Centre > Verbal interview > Medications
41272#T278	CAT-MUL	487090/59(487149)	0.204025	-0.0538859	0.461795	0.120935	LOGISTIC-BINARY	Operative procedures - OPCS4: T27.8 Other specified repair of other hernia of abdominal wall	Health-related outcomes > Hospital inpatient > Summary Operations
41272#T244	CAT-MUL	487124/25(487149)	0.312001	-0.0828394	0.705931	0.121041	LOGISTIC-BINARY	Operative procedures - OPCS4: T24.4 Removal of prosthetic material from previous repair of umbilical hernia	Health-related outcomes > Hospital inpatient > Summary Operations
20092#5	CAT-MUL	68842/113(68955)	0.147579	-0.0390301	0.334156	0.121086	LOGISTIC-BINARY	Type of baguette eaten: other	Online follow-up > Diet by 24-hour recall > Bread/pasta/rice yesterday
41272#V171	CAT-MUL	487076/73(487149)	-0.181211	-0.410497	0.0478564	0.121198	LOGISTIC-BINARY	Operative procedures - OPCS4: V17.1 Intermaxillary fixation of mandible	Health-related outcomes > Hospital inpatient > Summary Operations
20088#346	CAT-MUL	65730/3225(68955)	-0.0284121	-0.0643501	0.00751882	0.121213	LOGISTIC-BINARY	Types of spreads/sauces consumed: Tomato-based sauce	Online follow-up > Diet by 24-hour recall > Spreads/sauces/cooking oils yesterday
41210#W653	CAT-MUL	487131/18(487149)	-0.363165	-0.823047	0.0958107	0.121278	LOGISTIC-BINARY	Operative procedures - secondary OPCS4: W65.3 Primary open reduction of fracture dislocation of joint NEC	Health-related outcomes > Hospital inpatient > Summary Operations
26708	CONTINUOUS	45549	-0.00654591	-0.0148272	0.00173533	0.121318	LINEAR	Volume of Pc (right hemisphere)	UK Biobank Assessment Centre > Imaging > Brain MRI > T1 structural brain MRI > Freesurfer subsegmentation
41272#G638	CAT-MUL	487125/24(487149)	0.314011	-0.0835753	0.71085	0.121322	LOGISTIC-BINARY	Operative procedures - OPCS4: G63.8 Other specified other open operations on jejunum	Health-related outcomes > Hospital inpatient > Summary Operations
41272#T269	CAT-MUL	487132/17(487149)	0.377635	-0.100873	0.854834	0.121453	LOGISTIC-BINARY	Operative procedures - OPCS4: T26.9 Unspecified repair of recurrent incisional hernia	Health-related outcomes > Hospital inpatient > Summary Operations
5133	CONTINUOUS	92668	0.00504601	-0.0013403	0.0114323	0.121471	LINEAR	6mm strong meridian (right)	UK Biobank Assessment Centre > Physical measures > Eye measures > Autorefraction
41200#J422	CAT-MUL	487126/23(487149)	0.32396	-0.0864554	0.733551	0.121502	LOGISTIC-BINARY	Operative procedures - main OPCS4: J42.2 Endoscopic retrograde renewal of tubal prosthesis in pancreatic duct	Health-related outcomes > Hospital inpatient > Summary Operations
41272#D062	CAT-MUL	486999/150(487149)	0.134121	-0.0356826	0.303848	0.121509	LOGISTIC-BINARY	Operative procedures - OPCS4: D06.2 Repair of lobe of external ear	Health-related outcomes > Hospital inpatient > Summary Operations
41200#R053	CAT-MUL	487076/73(487149)	-0.190336	-0.431267	0.0505993	0.121525	LOGISTIC-BINARY	Operative procedures - main OPCS4: R05.3 Percutaneous sampling of chorionic villus	Health-related outcomes > Hospital inpatient > Summary Operations
22601#82112604	CAT-MUL	116056/16(116072)	0.362636	-0.0983668	0.819931	0.12158	LOGISTIC-BINARY	Job coding: refuse or rubbish truck driver	Online follow-up > Work environment > Employment history
41200#E858	CAT-MUL	487111/38(487149)	0.25046	-0.0667676	0.567384	0.121593	LOGISTIC-BINARY	Operative procedures - main OPCS4: E85.8 Other specified ventilation support	Health-related outcomes > Hospital inpatient > Summary Operations
41210#J314	CAT-MUL	487134/15(487149)	-0.401995	-0.912647	0.105965	0.121647	LOGISTIC-BINARY	Operative procedures - secondary OPCS4: J31.4 Open removal of tubal prosthesis from bile duct	Health-related outcomes > Hospital inpatient > Summary Operations
26810	CONTINUOUS	45549	-0.00664162	-0.0150519	0.00176867	0.121671	LINEAR	Volume of posteriorcingulate (left hemisphere)	UK Biobank Assessment Centre > Imaging > Brain MRI > T1 structural brain MRI > Freesurfer desikan white
41200#D011	CAT-MUL	487138/11(487149)	0.460529	-0.122439	1.04354	0.121696	LOGISTIC-BINARY	Operative procedures - main OPCS4: D01.1 Total excision of external ear	Health-related outcomes > Hospital inpatient > Summary Operations
41210#E088	CAT-MUL	487015/134(487149)	0.133978	-0.0357601	0.303584	0.121705	LOGISTIC-BINARY	Operative procedures - secondary OPCS4: E08.8 Other specified other operations on internal nose	Health-related outcomes > Hospital inpatient > Summary Operations
41272#T678	CAT-MUL	486796/353(487149)	0.0815931	-0.0217648	0.1849	0.121713	LOGISTIC-BINARY	Operative procedures - OPCS4: T67.8 Other specified primary repair of tendon	Health-related outcomes > Hospital inpatient > Summary Operations
41210#X677	CAT-MUL	487034/115(487149)	0.146047	-0.0391074	0.33108	0.121988	LOGISTIC-BINARY	Operative procedures - secondary OPCS4: X67.7 Preparation for complex conformal radiotherapy	Health-related outcomes > Hospital inpatient > Summary Operations
41210#Z755	CAT-MUL	487070/79(487149)	0.173632	-0.0465432	0.39357	0.121999	LOGISTIC-BINARY	Operative procedures - secondary OPCS4: Z75.5 Ramus of pubis	Health-related outcomes > Hospital inpatient > Summary Operations
41272#Z755	CAT-MUL	487070/79(487149)	0.173632	-0.0465432	0.39357	0.121999	LOGISTIC-BINARY	Operative procedures - OPCS4: Z75.5 Ramus of pubis	Health-related outcomes > Hospital inpatient > Summary Operations
41200#W191	CAT-MUL	486576/573(487149)	-0.0657009	-0.149008	0.0175821	0.122109	LOGISTIC-BINARY	Operative procedures - main OPCS4: W19.1 Primary open reduction of fracture of neck of femur and open fixation using pin and plate	Health-related outcomes > Hospital inpatient > Summary Operations
41200#T031	CAT-MUL	487139/10(487149)	0.489625	-0.132412	1.10906	0.12213	LOGISTIC-BINARY	Operative procedures - main OPCS4: T03.1 Exploratory median sternotomy	Health-related outcomes > Hospital inpatient > Summary Operations
41210#M362	CAT-MUL	487135/14(487149)	-0.411105	-0.933038	0.109607	0.122144	LOGISTIC-BINARY	Operative procedures - secondary OPCS4: M36.2 Ileocystoplasty	Health-related outcomes > Hospital inpatient > Summary Operations
131530	DATE	486865/284(487149)	0.0916146	-0.0246026	0.207779	0.122249	LOGISTIC-BINARY	Date J85 first reported (abscess of lung and mediastinum)	Health-related outcomes > First occurrences > Respiratory system disorders
41200#B318	CAT-MUL	487044/105(487149)	0.158927	-0.0426442	0.360484	0.122251	LOGISTIC-BINARY	Operative procedures - main OPCS4: B31.8 Other specified other plastic operations on breast	Health-related outcomes > Hospital inpatient > Summary Operations
41200#W639	CAT-MUL	487127/22(487149)	0.328792	-0.0885687	0.745335	0.122274	LOGISTIC-BINARY	Operative procedures - main OPCS4: W63.9 Unspecified revisional fusion of other joint	Health-related outcomes > Hospital inpatient > Summary Operations
41200#W091	CAT-MUL	486835/314(487149)	0.0894024	-0.0240153	0.202774	0.122278	LOGISTIC-BINARY	Operative procedures - main OPCS4: W09.1 Excision of lesion of bone NEC	Health-related outcomes > Hospital inpatient > Summary Operations
26920	CONTINUOUS	45549	0.00675974	-0.00181427	0.0153338	0.122287	LINEAR	Volume of frontalpole (right hemisphere)	UK Biobank Assessment Centre > Imaging > Brain MRI > T1 structural brain MRI > Freesurfer desikan white
41210#T244	CAT-MUL	487135/14(487149)	0.410718	-0.110887	0.930974	0.122313	LOGISTIC-BINARY	Operative procedures - secondary OPCS4: T24.4 Removal of prosthetic material from previous repair of umbilical hernia	Health-related outcomes > Hospital inpatient > Summary Operations
41210#R382	CAT-MUL	487117/32(487149)	-0.290264	-0.658756	0.0780868	0.122433	LOGISTIC-BINARY	Operative procedures - secondary OPCS4: R38.2 Liquor volume scan	Health-related outcomes > Hospital inpatient > Summary Operations
41272#H028	CAT-MUL	487081/68(487149)	-0.191904	-0.435543	0.0515464	0.122485	LOGISTIC-BINARY	Operative procedures - OPCS4: H02.8 Other specified other excision of appendix	Health-related outcomes > Hospital inpatient > Summary Operations
22601#41342674	CAT-MUL	116032/40(116072)	-0.24499	-0.556253	0.0656015	0.122503	LOGISTIC-BINARY	Job coding: air transport/traffic clerk, distribution clerk/controller, shipping clerk/controller, aircraft load controller/clerk, traffic officer (airlines)	Online follow-up > Work environment > Employment history
41200#W861	CAT-MUL	486937/212(487149)	0.105785	-0.0285111	0.239996	0.122505	LOGISTIC-BINARY	Operative procedures - main OPCS4: W86.1 Endoscopic removal of loose body from joint NEC	Health-related outcomes > Hospital inpatient > Summary Operations
41272#W328	CAT-MUL	487029/120(487149)	0.14226	-0.0383602	0.322745	0.122522	LOGISTIC-BINARY	Operative procedures - OPCS4: W32.8 Other specified other graft of bone	Health-related outcomes > Hospital inpatient > Summary Operations
41210#Q548	CAT-MUL	487091/58(487149)	-0.215319	-0.488735	0.0578983	0.122547	LOGISTIC-BINARY	Operative procedures - secondary OPCS4: Q54.8 Other specified operations on other ligament of uterus	Health-related outcomes > Hospital inpatient > Summary Operations
41210#S372	CAT-MUL	487121/28(487149)	-0.293668	-0.666986	0.0789253	0.122751	LOGISTIC-BINARY	Operative procedures - secondary OPCS4: S37.2 Allograft of skin NEC	Health-related outcomes > Hospital inpatient > Summary Operations
41272#E461	CAT-MUL	487117/32(487149)	0.283767	-0.0768191	0.643997	0.1228	LOGISTIC-BINARY	Operative procedures - OPCS4: E46.1 Sleeve resection of bronchus and anastomosis HFQ	Health-related outcomes > Hospital inpatient > Summary Operations
100850	CAT-SIN	68955	-0.0174552	-0.0396342	0.00472379	0.12294	ORDERED-LOGISTIC	Whole-wheat cereal intake	Online follow-up > Diet by 24-hour recall > Cereal yesterday
22601#34143169	CAT-MUL	115983/89(116072)	-0.171755	-0.390014	0.0464867	0.122962	LOGISTIC-BINARY	Job coding: dancer, ballet dancer, dance instructor, choreographer	Online follow-up > Work environment > Employment history
22617#3414	CAT-MUL	115983/89(116072)	-0.171755	-0.390014	0.0464867	0.122962	LOGISTIC-BINARY	Job code - historical: Dancers and choreographers	Online follow-up > Work environment > Employment history
41210#M302	CAT-MUL	487068/81(487149)	0.172398	-0.0468197	0.391416	0.123061	LOGISTIC-BINARY	Operative procedures - secondary OPCS4: M30.2 Endoscopic catheterisation of ureter	Health-related outcomes > Hospital inpatient > Summary Operations
41210#X538	CAT-MUL	487137/12(487149)	0.454674	-0.123737	1.03206	0.123133	LOGISTIC-BINARY	Operative procedures - secondary OPCS4: X53.8 Other specified extirpation of unspecified organ	Health-related outcomes > Hospital inpatient > Summary Operations
41272#X124	CAT-MUL	487086/63(487149)	0.190364	-0.051821	0.432199	0.123153	LOGISTIC-BINARY	Operative procedures - OPCS4: X12.4 Revision of coverage of amputation stump	Health-related outcomes > Hospital inpatient > Summary Operations
23066	CAT-SIN	3980/5369(9349)	-0.0329611	-0.0748915	0.00894271	0.123229	LOGISTIC-BINARY	JCV seropositivity for Human Polyomavirus JCV	Biological samples > Assay results > Blood assays > Infectious Diseases
41272#R151	CAT-MUL	483805/3344(487149)	-0.0293127	-0.0666041	0.00797366	0.123375	LOGISTIC-BINARY	Operative procedures - OPCS4: R15.1 Medical induction of labour	Health-related outcomes > Hospital inpatient > Summary Operations
22617#3434	CAT-MUL	115531/541(116072)	-0.0657013	-0.149323	0.0178404	0.123386	LOGISTIC-BINARY	Job code - historical: Photographers and audio-visual equipment operators	Online follow-up > Work environment > Employment history
131022	DATE	482746/4403(487149)	-0.0234553	-0.0532973	0.00638318	0.123407	LOGISTIC-BINARY	Date G20 first reported (parkinson's disease)	Health-related outcomes > First occurrences > Nervous system disorders
22150	INTEGER	1727	-0.0294132	-0.0668515	0.00802504	0.123519	LINEAR	Age COPD (Chronic Obstructive Pulmonary Disease) diagnosed by doctor	Online follow-up > Work environment > Medical information
41200#V269	CAT-MUL	487098/51(487149)	0.219885	-0.0601715	0.499603	0.123614	LOGISTIC-BINARY	Operative procedures - main OPCS4: V26.9 Unspecified revisional decompression operations on lumbar spine	Health-related outcomes > Hospital inpatient > Summary Operations
41272#X359	CAT-MUL	487044/105(487149)	0.152233	-0.041632	0.345951	0.123648	LOGISTIC-BINARY	Operative procedures - OPCS4: X35.9 Unspecified other intravenous injection	Health-related outcomes > Hospital inpatient > Summary Operations
41210#Z425	CAT-MUL	486994/155(487149)	0.122287	-0.0334436	0.277912	0.123652	LOGISTIC-BINARY	Operative procedures - secondary OPCS4: Z42.5 Urethra NEC	Health-related outcomes > Hospital inpatient > Summary Operations
41272#Z425	CAT-MUL	486994/155(487149)	0.122287	-0.0334436	0.277912	0.123652	LOGISTIC-BINARY	Operative procedures - OPCS4: Z42.5 Urethra NEC	Health-related outcomes > Hospital inpatient > Summary Operations
41200#L994	CAT-MUL	487126/23(487149)	0.323649	-0.0889289	0.735059	0.123667	LOGISTIC-BINARY	Operative procedures - main OPCS4: L99.4 Percutaneous transluminal venous thrombolysis NEC	Health-related outcomes > Hospital inpatient > Summary Operations
41272#X451	CAT-MUL	486873/276(487149)	-0.0945582	-0.214972	0.0258018	0.123691	LOGISTIC-BINARY	Operative procedures - OPCS4: X45.1 Donation of kidney	Health-related outcomes > Hospital inpatient > Summary Operations
41210#W231	CAT-MUL	486994/155(487149)	0.127911	-0.0350322	0.290787	0.123827	LOGISTIC-BINARY	Operative procedures - secondary OPCS4: W23.1 Secondary open reduction of fracture of bone and intramedullary fixation HFQ	Health-related outcomes > Hospital inpatient > Summary Operations
131576	DATE	482584/4565(487149)	0.0232959	-0.00638141	0.0529705	0.123892	LOGISTIC-BINARY	Date K12 first reported (stomatitis and related lesions)	Health-related outcomes > First occurrences > Digestive system disorders
41210#Q103	CAT-MUL	484040/3109(487149)	0.0294181	-0.00805788	0.066893	0.123898	LOGISTIC-BINARY	Operative procedures - secondary OPCS4: Q10.3 Dilation of cervix uteri and curettage of uterus NEC	Health-related outcomes > Hospital inpatient > Summary Operations
41210#K342	CAT-MUL	486961/188(487149)	-0.113158	-0.257352	0.0309844	0.12395	LOGISTIC-BINARY	Operative procedures - secondary OPCS4: K34.2 Annuloplasty of tricuspid valve	Health-related outcomes > Hospital inpatient > Summary Operations
41272#H512	CAT-MUL	487122/27(487149)	0.303057	-0.0833257	0.689045	0.124024	LOGISTIC-BINARY	Operative procedures - OPCS4: H51.2 Partial internal sphincterotomy for haemorrhoid	Health-related outcomes > Hospital inpatient > Summary Operations
41272#M101	CAT-MUL	487118/31(487149)	0.271662	-0.0748635	0.617563	0.124103	LOGISTIC-BINARY	Operative procedures - OPCS4: M10.1 Endoscopic extirpation of lesion of kidney NEC	Health-related outcomes > Hospital inpatient > Summary Operations
41210#Z044	CAT-MUL	487112/37(487149)	0.2546	-0.0701018	0.578933	0.124134	LOGISTIC-BINARY	Operative procedures - secondary OPCS4: Z04.4 Vagus nerve (x)	Health-related outcomes > Hospital inpatient > Summary Operations
41272#Z044	CAT-MUL	487112/37(487149)	0.2546	-0.0701018	0.578933	0.124134	LOGISTIC-BINARY	Operative procedures - OPCS4: Z04.4 Vagus nerve (x)	Health-related outcomes > Hospital inpatient > Summary Operations
27824	CONTINUOUS	16705	0.0118828	-0.00326796	0.0270335	0.124234	LINEAR	Retinal pigment epithelium thickness at central subfield (left)	Assessment Centre > Physical measures > Eye measures > Retinal optical coherence tomography > Derived OCT measures
130020	DATE	484445/2704(487149)	-0.0303183	-0.06898	0.00833799	0.124253	LOGISTIC-BINARY	Date A15 first reported (respiratory tuberculosis, bacteriologically and histologically confirmed)	Health-related outcomes > First occurrences > Certain infectious and parasitic diseases
41200#U092	CAT-MUL	487076/73(487149)	0.182464	-0.0503013	0.415038	0.124286	LOGISTIC-BINARY	Operative procedures - main OPCS4: U09.2 Ultrasound of pelvis	Health-related outcomes > Hospital inpatient > Summary Operations
20090#387	CAT-MUL	68912/43(68955)	-0.239396	-0.544994	0.0656699	0.124299	LOGISTIC-BINARY	Type of fat/oil used in cooking: Cholesterol lowering soya margarine	Online follow-up > Diet by 24-hour recall > Spreads/sauces/cooking oils yesterday
41210#X921	CAT-MUL	487049/100(487149)	0.154828	-0.0426828	0.352198	0.124307	LOGISTIC-BINARY	Operative procedures - secondary OPCS4: X92.1 Cytokine inhibitor drugs Band 1	Health-related outcomes > Hospital inpatient > Summary Operations
20004#1402	CAT-MUL	483874/3142(487016)	0.0272227	-0.00750224	0.0619432	0.124377	LOGISTIC-BINARY	Operation code: hernia surgery	UK Biobank Assessment Centre > Verbal interview > Operations
40006#C069	CAT-MUL	487136/13(487149)	-0.430662	-0.980635	0.118161	0.124419	LOGISTIC-BINARY	Type of cancer: ICD10: C06.9 Mouth, unspecified	Health-related outcomes > Cancer register
41200#X508	CAT-MUL	487065/84(487149)	0.167851	-0.0464098	0.381915	0.124488	LOGISTIC-BINARY	Operative procedures - main OPCS4: X50.8 Other specified external resuscitation	Health-related outcomes > Hospital inpatient > Summary Operations
41210#W381	CAT-MUL	487121/28(487149)	-0.294959	-0.67159	0.0811341	0.124507	LOGISTIC-BINARY	Operative procedures - secondary OPCS4: W38.1 Primary total prosthetic replacement of hip joint not using cement	Health-related outcomes > Hospital inpatient > Summary Operations
41272#T703	CAT-MUL	487034/115(487149)	0.145021	-0.040132	0.330011	0.124587	LOGISTIC-BINARY	Operative procedures - OPCS4: T70.3 Adjustment to muscle origin of tendon	Health-related outcomes > Hospital inpatient > Summary Operations
41272#P068	CAT-MUL	487115/34(487149)	-0.278708	-0.634677	0.0767405	0.124588	LOGISTIC-BINARY	Operative procedures - OPCS4: P06.8 Other specified extirpation of lesion of vulva	Health-related outcomes > Hospital inpatient > Summary Operations
132218	DATE	487053/96(487149)	0.168382	-0.0465027	0.383298	0.124596	LOGISTIC-BINARY	Date O33 first reported (maternal care for known or suspected disproportion)	Health-related outcomes > First occurrences > Pregnancy, childbirth and the puerperium
41272#E357	CAT-MUL	487085/64(487149)	0.194692	-0.053986	0.443141	0.124742	LOGISTIC-BINARY	Operative procedures - OPCS4: E35.7 Endoscopic vocal cord medialisation	Health-related outcomes > Hospital inpatient > Summary Operations
20003#1141162544	CAT-MUL	486919/97(487016)	0.155349	-0.0430782	0.353591	0.124748	LOGISTIC-BINARY	Treatment/medication code: lipantil micro 67mg capsule	UK Biobank Assessment Centre > Verbal interview > Medications
104150	CAT-SIN	68947	-0.0450141	-0.102495	0.0124672	0.124753	ORDERED-LOGISTIC	Butternut squash intake	Online follow-up > Diet by 24-hour recall > Fruit/vegetables yesterday
41200#U012	CAT-MUL	487134/15(487149)	0.404084	-0.112383	0.919421	0.124776	LOGISTIC-BINARY	Operative procedures - main OPCS4: U01.2 Magnetic resonance imaging of whole body	Health-related outcomes > Hospital inpatient > Summary Operations
20003#1140867092	CAT-MUL	487004/12(487016)	0.445613	-0.124016	1.01351	0.124779	LOGISTIC-BINARY	Treatment/medication code: serenace 500micrograms capsule	UK Biobank Assessment Centre > Verbal interview > Medications
41210#X833	CAT-MUL	486899/250(487149)	0.0970308	-0.0269098	0.220918	0.124845	LOGISTIC-BINARY	Operative procedures - secondary OPCS4: X83.3 Fibrinolytic drugs Band 1	Health-related outcomes > Hospital inpatient > Summary Operations
41210#W052	CAT-MUL	487139/10(487149)	0.487067	-0.135564	1.10831	0.124938	LOGISTIC-BINARY	Operative procedures - secondary OPCS4: W05.2 Implantation massive endoprosthetic replacement of bone	Health-related outcomes > Hospital inpatient > Summary Operations
41200#G361	CAT-MUL	487125/24(487149)	-0.322834	-0.735661	0.0892805	0.124968	LOGISTIC-BINARY	Operative procedures - main OPCS4: G36.1 Gastropexy NEC	Health-related outcomes > Hospital inpatient > Summary Operations
41200#X613	CAT-MUL	487123/26(487149)	0.308766	-0.0859506	0.702903	0.124977	LOGISTIC-BINARY	Operative procedures - main OPCS4: X61.3 Body massage	Health-related outcomes > Hospital inpatient > Summary Operations
41210#A642	CAT-MUL	486939/210(487149)	0.104864	-0.0291493	0.238784	0.124988	LOGISTIC-BINARY	Operative procedures - secondary OPCS4: A64.2 Primary repair of peripheral nerve NEC	Health-related outcomes > Hospital inpatient > Summary Operations
23477	CONTINUOUS	272275	-0.00296063	-0.00674312	0.000821862	0.125004	LINEAR	Acetone	Biological samples > Blood assays > NMR metabolomics
41200#P246	CAT-MUL	487108/41(487149)	-0.252764	-0.575958	0.070151	0.125111	LOGISTIC-BINARY	Operative procedures - main OPCS4: P24.6 Repair of vault of vagina with mesh using vaginal approach	Health-related outcomes > Hospital inpatient > Summary Operations
41200#U297	CAT-MUL	485478/1671(487149)	0.0383225	-0.0106667	0.0873037	0.125183	LOGISTIC-BINARY	Operative procedures - main OPCS4: U29.7 Short synacthen test	Health-related outcomes > Hospital inpatient > Summary Operations
41210#K246	CAT-MUL	487137/12(487149)	0.451596	-0.126283	1.02816	0.125194	LOGISTIC-BINARY	Operative procedures - secondary OPCS4: K24.6 Myectomy of left ventricular outflow tract	Health-related outcomes > Hospital inpatient > Summary Operations
41272#S159	CAT-MUL	487000/149(487149)	0.127701	-0.0355973	0.2909	0.125231	LOGISTIC-BINARY	Operative procedures - OPCS4: S15.9 Unspecified other biopsy of skin	Health-related outcomes > Hospital inpatient > Summary Operations
41272#A181	CAT-MUL	487138/11(487149)	0.47596	-0.133661	1.08312	0.1253	LOGISTIC-BINARY	Operative procedures - OPCS4: A18.1 Diagnostic endoscopic examination of ventricle of brain and biopsy of lesion of ventricle of brain	Health-related outcomes > Hospital inpatient > Summary Operations
41200#G471	CAT-MUL	487116/33(487149)	0.275929	-0.0770611	0.628607	0.125352	LOGISTIC-BINARY	Operative procedures - main OPCS4: G47.1 Intubation of stomach for pH manometry	Health-related outcomes > Hospital inpatient > Summary Operations
20003#1141167430	CAT-MUL	487005/11(487016)	0.46878	-0.131387	1.06759	0.125398	LOGISTIC-BINARY	Treatment/medication code: lanreotide	UK Biobank Assessment Centre > Verbal interview > Medications
26798	CONTINUOUS	45549	-0.00615344	-0.0140241	0.0017172	0.125434	LINEAR	Volume of lateraloccipital (left hemisphere)	UK Biobank Assessment Centre > Imaging > Brain MRI > T1 structural brain MRI > Freesurfer desikan white
22601#35132649	CAT-MUL	116040/32(116072)	0.258405	-0.0730351	0.588065	0.125503	LOGISTIC-BINARY	Job coding: ship's mate	Online follow-up > Work environment > Employment history
20003#1140868518	CAT-MUL	486812/204(487016)	-0.113358	-0.258417	0.0316377	0.125522	LOGISTIC-BINARY	Treatment/medication code: nuvelle tablet	UK Biobank Assessment Centre > Verbal interview > Medications
41210#X121	CAT-MUL	487133/16(487149)	0.379627	-0.106877	0.864682	0.125661	LOGISTIC-BINARY	Operative procedures - secondary OPCS4: X12.1 Reamputation at higher level	Health-related outcomes > Hospital inpatient > Summary Operations
20114#5	CAT-MUL	2411/103(2514)	0.15981	-0.0449541	0.364403	0.125747	LOGISTIC-BINARY	Illnesses of adopted siblings: Breast cancer	UK Biobank Assessment Centre > Touchscreen > Family history
41229#5C9	CAT-MUL	486994/155(487149)	-0.129182	-0.294621	0.036147	0.125786	LOGISTIC-BINARY	PCT responsible for patient data: HARINGEY TEACHING PCT	Health-related outcomes > Hospital inpatient > Summary Administration
41200#C818	CAT-MUL	487104/45(487149)	0.227963	-0.0641321	0.519598	0.125822	LOGISTIC-BINARY	Operative procedures - main OPCS4: C81.8 Other specified photocoagulation of retina for detachment	Health-related outcomes > Hospital inpatient > Summary Operations
26955	CONTINUOUS	45549	0.00673976	-0.0018903	0.0153698	0.12585	LINEAR	Area of transversetemporal (left hemisphere)	UK Biobank Assessment Centre > Imaging > Brain MRI > T1 structural brain MRI > Freesurfer desikan pial
41200#W089	CAT-MUL	487049/100(487149)	0.157065	-0.0441274	0.358124	0.125868	LOGISTIC-BINARY	Operative procedures - main OPCS4: W08.9 Unspecified other excision of bone	Health-related outcomes > Hospital inpatient > Summary Operations
20107#-13	CAT-MUL	416299/618(416917)	0.0643391	-0.0180696	0.146722	0.125884	LOGISTIC-BINARY	Illnesses of father: Prefer not to answer (group 1)	UK Biobank Assessment Centre > Touchscreen > Family history
41200#G638	CAT-MUL	487137/12(487149)	0.440173	-0.124145	1.00288	0.125908	LOGISTIC-BINARY	Operative procedures - main OPCS4: G63.8 Other specified other open operations on jejunum	Health-related outcomes > Hospital inpatient > Summary Operations
41272#A841	CAT-MUL	485858/1291(487149)	0.0430629	-0.012097	0.0982116	0.125946	LOGISTIC-BINARY	Operative procedures - OPCS4: A84.1 Electroencephalography NEC	Health-related outcomes > Hospital inpatient > Summary Operations
41272#X399	CAT-MUL	487092/57(487149)	0.205427	-0.0578441	0.46849	0.126006	LOGISTIC-BINARY	Operative procedures - OPCS4: X39.9 Unspecified other route of administration of therapeutic substance	Health-related outcomes > Hospital inpatient > Summary Operations
41272#H622	CAT-MUL	487105/44(487149)	0.239114	-0.0673333	0.545418	0.126087	LOGISTIC-BINARY	Operative procedures - OPCS4: H62.2 Mobilisation of bowel NEC	Health-related outcomes > Hospital inpatient > Summary Operations
40006#D049	CAT-MUL	487024/125(487149)	0.139819	-0.0393643	0.318935	0.126097	LOGISTIC-BINARY	Type of cancer: ICD10: D04.9 Skin, unspecified	Health-related outcomes > Cancer register
41272#H528	CAT-MUL	486947/202(487149)	-0.108028	-0.246505	0.0303739	0.126162	LOGISTIC-BINARY	Operative procedures - OPCS4: H52.8 Other specified destruction of haemorrhoid	Health-related outcomes > Hospital inpatient > Summary Operations
41272#Z849	CAT-MUL	487129/20(487149)	0.34953	-0.0985882	0.797169	0.126164	LOGISTIC-BINARY	Operative procedures - OPCS4: Z84.9 Joint of pelvis or upper leg NEC	Health-related outcomes > Hospital inpatient > Summary Operations
41210#Z849	CAT-MUL	487129/20(487149)	0.34953	-0.0985882	0.797169	0.126164	LOGISTIC-BINARY	Operative procedures - secondary OPCS4: Z84.9 Joint of pelvis or upper leg NEC	Health-related outcomes > Hospital inpatient > Summary Operations
6158#-3	CAT-MUL	15659/50(15709)	-0.221199	-0.504556	0.0624241	0.126175	LOGISTIC-BINARY	Why reduced smoking: Prefer not to answer	UK Biobank Assessment Centre > Touchscreen > Lifestyle and environment > Smoking
27664	CONTINUOUS	45540	-0.0068599	-0.0156515	0.00193165	0.12618	LINEAR	Mean thickness of Lat-Fis-ant-Vertical (right hemisphere)	UK Biobank Assessment Centre > Imaging > Brain MRI > T1 structural brain MRI > Freesurfer a2009s
20524	CAT-SIN	153164	0.0180115	-0.00506406	0.041087	0.126188	ORDERED-LOGISTIC	Sexual interference by partner or ex-partner without consent as an adult	Online follow-up > Mental health > Traumatic events
131040	DATE	487085/64(487149)	0.190441	-0.0537709	0.434399	0.126214	LOGISTIC-BINARY	Date G32 first reported (other degenerative disorders of nervous system in diseases classified elsewhere)	Health-related outcomes > First occurrences > Nervous system disorders
41272#Z479	CAT-MUL	486465/684(487149)	0.0593496	-0.0167334	0.135412	0.126228	LOGISTIC-BINARY	Operative procedures - OPCS4: Z47.9 Skin of face NEC	Health-related outcomes > Hospital inpatient > Summary Operations
41210#Z479	CAT-MUL	486465/684(487149)	0.0593496	-0.0167334	0.135412	0.126228	LOGISTIC-BINARY	Operative procedures - secondary OPCS4: Z47.9 Skin of face NEC	Health-related outcomes > Hospital inpatient > Summary Operations
40006#C56	CAT-MUL	485440/1709(487149)	0.0392443	-0.0110609	0.0895474	0.12625	LOGISTIC-BINARY	Type of cancer: ICD10: C56 Malignant neoplasm of ovary	Health-related outcomes > Cancer register
40011#8744	CAT-MUL	487075/74(487149)	-0.181711	-0.414719	0.0511386	0.126255	LOGISTIC-BINARY	Histology of cancer tumour: Acral lentiginous melanoma	Health-related outcomes > Cancer register
41272#K488	CAT-MUL	487134/15(487149)	0.386711	-0.109942	0.881576	0.126286	LOGISTIC-BINARY	Operative procedures - OPCS4: K48.8 Other specified other open operations on coronary artery	Health-related outcomes > Hospital inpatient > Summary Operations
41200#A383	CAT-MUL	487084/65(487149)	0.195535	-0.0552124	0.446117	0.12629	LOGISTIC-BINARY	Operative procedures - main OPCS4: A38.3 Extirpation of lesion of meninges of subfrontal region of brain	Health-related outcomes > Hospital inpatient > Summary Operations
41272#U412	CAT-MUL	487089/60(487149)	-0.20434	-0.466456	0.0575212	0.126334	LOGISTIC-BINARY	Operative procedures - OPCS4	Health-related outcomes > Hospital inpatient > Summary Operations
20003#1140868422	CAT-MUL	486969/47(487016)	0.235586	-0.0665081	0.537669	0.12638	LOGISTIC-BINARY	Treatment/medication code: harmogen 1.5mg tablet	UK Biobank Assessment Centre > Verbal interview > Medications
41200#A113	CAT-MUL	487091/58(487149)	-0.20159	-0.460224	0.0567579	0.126381	LOGISTIC-BINARY	Operative procedures - main OPCS4: A11.3 Monitoring of pressure in tissue of brain	Health-related outcomes > Hospital inpatient > Summary Operations
20003#1141146426	CAT-MUL	486989/27(487016)	0.300771	-0.0851591	0.686151	0.126394	LOGISTIC-BINARY	Treatment/medication code: balneum plus cream	UK Biobank Assessment Centre > Verbal interview > Medications
132232	DATE	486869/280(487149)	-0.0961115	-0.219375	0.0271426	0.12643	LOGISTIC-BINARY	Date O43 first reported (placental disorders)	Health-related outcomes > First occurrences > Pregnancy, childbirth and the puerperium
22601#91392845	CAT-MUL	115974/98(116072)	0.148258	-0.0421302	0.338128	0.126442	LOGISTIC-BINARY	Job coding: other work in this industry: factory hand, mate, assistant, handler, loader	Online follow-up > Work environment > Employment history
41210#Q029	CAT-MUL	487093/56(487149)	0.225424	-0.0636362	0.514668	0.126484	LOGISTIC-BINARY	Operative procedures - secondary OPCS4: Q02.9 Unspecified destruction of lesion of cervix uteri	Health-related outcomes > Hospital inpatient > Summary Operations
41200#C452	CAT-MUL	487047/102(487149)	0.15815	-0.0447853	0.360955	0.126523	LOGISTIC-BINARY	Operative procedures - main OPCS4: C45.2 Excision of lesion of cornea NEC	Health-related outcomes > Hospital inpatient > Summary Operations
27213	CONTINUOUS	45549	-0.00613011	-0.0139936	0.00173338	0.126529	LINEAR	Volume of lateraloccipital (left hemisphere)	UK Biobank Assessment Centre > Imaging > Brain MRI > T1 structural brain MRI > Freesurfer DKT
41200#S019	CAT-MUL	487139/10(487149)	-0.491074	-1.12244	0.137428	0.126537	LOGISTIC-BINARY	Operative procedures - main OPCS4: S01.9 Unspecified plastic excision of skin of head or neck	Health-related outcomes > Hospital inpatient > Summary Operations
40006#C920	CAT-MUL	486695/454(487149)	0.0721812	-0.0204464	0.16478	0.126613	LOGISTIC-BINARY	Type of cancer: ICD10: C92.0 Acute myeloid leukaemia	Health-related outcomes > Cancer register
41210#X672	CAT-MUL	487103/46(487149)	-0.223734	-0.51096	0.0631759	0.126623	LOGISTIC-BINARY	Operative procedures - secondary OPCS4: X67.2 Preparation for total body irradiation	Health-related outcomes > Hospital inpatient > Summary Operations
41210#G153	CAT-MUL	487125/24(487149)	0.311834	-0.0885514	0.711655	0.126647	LOGISTIC-BINARY	Operative procedures - secondary OPCS4: G15.3 Fibreoptic endoscopic dilation of oesophagus NEC	Health-related outcomes > Hospital inpatient > Summary Operations
41210#W032	CAT-MUL	487067/82(487149)	0.176302	-0.0499979	0.402504	0.126692	LOGISTIC-BINARY	Operative procedures - secondary OPCS4: W03.2 Osteotomy of multiple metatarsals	Health-related outcomes > Hospital inpatient > Summary Operations
41200#W859	CAT-MUL	487037/112(487149)	0.145387	-0.0412823	0.331914	0.12674	LOGISTIC-BINARY	Operative procedures - main OPCS4: W85.9 Unspecified therapeutic endoscopic operations on cavity of knee joint	Health-related outcomes > Hospital inpatient > Summary Operations
41272#G078	CAT-MUL	487135/14(487149)	-0.411169	-0.939756	0.116059	0.126756	LOGISTIC-BINARY	Operative procedures - OPCS4: G07.8 Other specified repair of oesophagus	Health-related outcomes > Hospital inpatient > Summary Operations
22601#31122687	CAT-MUL	116021/51(116072)	0.203323	-0.0583017	0.4636	0.126773	LOGISTIC-BINARY	Job coding: electrical/electronics technician	Online follow-up > Work environment > Employment history
41272#J486	CAT-MUL	486897/252(487149)	0.0965733	-0.0274133	0.220512	0.126782	LOGISTIC-BINARY	Operative procedures - OPCS4: J48.6 Percutaneous transhepatic biliary drainage single	Health-related outcomes > Hospital inpatient > Summary Operations
40011#8148	CAT-MUL	487076/73(487149)	-0.178195	-0.407144	0.0503645	0.126797	LOGISTIC-BINARY	Histology of cancer tumour: Glandular intraepithelial neoplasia, grade III	Health-related outcomes > Cancer register
20003#1140876430	CAT-MUL	487002/14(487016)	0.423029	-0.120827	0.965203	0.126811	LOGISTIC-BINARY	Treatment/medication code: urea 10% cream	UK Biobank Assessment Centre > Verbal interview > Medications
41272#V493	CAT-MUL	487133/16(487149)	0.385084	-0.109759	0.878861	0.126846	LOGISTIC-BINARY	Operative procedures - OPCS4: V49.3 Exploratory lumbar laminectomy	Health-related outcomes > Hospital inpatient > Summary Operations
41200#M818	CAT-MUL	487125/24(487149)	-0.316204	-0.722473	0.0894847	0.126866	LOGISTIC-BINARY	Operative procedures - main OPCS4: M81.8 Other specified operations on urethral orifice	Health-related outcomes > Hospital inpatient > Summary Operations
4792	CAT-SIN	166079/186(166265)	0.115805	-0.0329216	0.26448	0.126907	LOGISTIC-BINARY	Cochlear implant	UK Biobank Assessment Centre > Touchscreen > Health and medical history > Hearing
41200#L513	CAT-MUL	487129/20(487149)	0.341562	-0.0975109	0.779716	0.126939	LOGISTIC-BINARY	Operative procedures - main OPCS4: L51.3 Bypass of artery of leg by anastomosis of aorta to common femoral artery NEC	Health-related outcomes > Hospital inpatient > Summary Operations
41210#T962	CAT-MUL	486863/286(487149)	0.0916569	-0.0260796	0.209346	0.126978	LOGISTIC-BINARY	Operative procedures - secondary OPCS4: T96.2 Excision of lesion of soft tissue NEC	Health-related outcomes > Hospital inpatient > Summary Operations
41210#T374	CAT-MUL	487112/37(487149)	0.259915	-0.0740671	0.593557	0.126994	LOGISTIC-BINARY	Operative procedures - secondary OPCS4: T37.4 Repair of mesentery of small intestine	Health-related outcomes > Hospital inpatient > Summary Operations
41210#W246	CAT-MUL	487111/38(487149)	0.250514	-0.0714849	0.572077	0.127053	LOGISTIC-BINARY	Operative procedures - secondary OPCS4: W24.6 Closed reduction of fracture of bone and fixation using nail or screw	Health-related outcomes > Hospital inpatient > Summary Operations
40006#C711	CAT-MUL	486873/276(487149)	-0.0922511	-0.210789	0.0262275	0.127081	LOGISTIC-BINARY	Type of cancer: ICD10: C71.1 Frontal lobe	Health-related outcomes > Cancer register
25893	CONTINUOUS	45106	-0.00665596	-0.0152069	0.00189503	0.127105	LINEAR	Volume of grey matter in I-IV Cerebellum (left)	UK Biobank Assessment Centre > Imaging > Brain MRI > T1 structural brain MRI > Regional grey matter volumes (FAST)
41229#5HQ	CAT-MUL	483121/4028(487149)	0.0244552	-0.00696463	0.0558728	0.127116	LOGISTIC-BINARY	PCT responsible for patient data: BOLTON PCT	Health-related outcomes > Hospital inpatient > Summary Administration
41210#S609	CAT-MUL	487137/12(487149)	0.44715	-0.128329	1.02079	0.127278	LOGISTIC-BINARY	Operative procedures - secondary OPCS4: S60.9 Unspecified other operations on skin	Health-related outcomes > Hospital inpatient > Summary Operations
41210#W520	CAT-MUL	487098/51(487149)	0.215798	-0.0617654	0.493084	0.127363	LOGISTIC-BINARY	Operative procedures - secondary OPCS4: W52.0 Conversion from previous cemented prosthetic replacement of articulation of bone NEC	Health-related outcomes > Hospital inpatient > Summary Operations
41272#W520	CAT-MUL	487098/51(487149)	0.215798	-0.0617654	0.493084	0.127363	LOGISTIC-BINARY	Operative procedures - OPCS4: W52.0 Conversion from previous cemented prosthetic replacement of articulation of bone NEC	Health-related outcomes > Hospital inpatient > Summary Operations
41272#F422	CAT-MUL	487045/104(487149)	0.152657	-0.0437493	0.34897	0.127573	LOGISTIC-BINARY	Operative procedures - OPCS4: F42.2 Incision of mouth NEC	Health-related outcomes > Hospital inpatient > Summary Operations
41200#W065	CAT-MUL	487128/21(487149)	0.344839	-0.0991665	0.788037	0.12763	LOGISTIC-BINARY	Operative procedures - main OPCS4: W06.5 Total excision of bone of foot NEC	Health-related outcomes > Hospital inpatient > Summary Operations
41200#J418	CAT-MUL	487104/45(487149)	0.228373	-0.0656285	0.522072	0.127695	LOGISTIC-BINARY	Operative procedures - main OPCS4: J41.8 Other specified other therapeutic endoscopic retrograde operations on bile duct	Health-related outcomes > Hospital inpatient > Summary Operations
22617#9226	CAT-MUL	115874/198(116072)	0.10968	-0.0315233	0.250749	0.127713	LOGISTIC-BINARY	Job code - historical: Leisure and theme park attendants	Online follow-up > Work environment > Employment history
41272#P298	CAT-MUL	486901/248(487149)	0.102176	-0.0293163	0.233653	0.127735	LOGISTIC-BINARY	Operative procedures - OPCS4: P29.8 Other specified other operations on vagina	Health-related outcomes > Hospital inpatient > Summary Operations
41200#U541	CAT-MUL	487037/112(487149)	0.145241	-0.0417289	0.33208	0.127741	LOGISTIC-BINARY	Operative procedures - main OPCS4: U54.1 Delivery of rehabilitation for acute cardiac disorders	Health-related outcomes > Hospital inpatient > Summary Operations
40011#8442	CAT-MUL	487050/99(487149)	0.161128	-0.046248	0.368482	0.127766	LOGISTIC-BINARY	Histology of cancer tumour: Serous cystadenoma, borderline malignancy	Health-related outcomes > Cancer register
41245#1330	CAT-MUL	484737/223(484960)	0.102707	-0.0295058	0.23485	0.12777	LOGISTIC-BINARY	Main speciality of consultant (recoded): General practice other than maternity	Health-related outcomes > Hospital inpatient > Summary Administration
104570	CAT-SIN	68955	-0.0297391	-0.0680124	0.00853428	0.127827	ORDERED-LOGISTIC	Pineapple intake	Online follow-up > Diet by 24-hour recall > Fruit/vegetables yesterday
41200#J485	CAT-MUL	487124/25(487149)	0.307262	-0.0884837	0.702456	0.127832	LOGISTIC-BINARY	Operative procedures - main OPCS4: J48.5 Percutaneous transhepatic biliary drainage multiple	Health-related outcomes > Hospital inpatient > Summary Operations
26666	CONTINUOUS	45549	0.00641865	-0.00184425	0.0146816	0.127879	LINEAR	Volume of PuI (left hemisphere)	UK Biobank Assessment Centre > Imaging > Brain MRI > T1 structural brain MRI > Freesurfer subsegmentation
20003#1140867150	CAT-MUL	486995/21(487016)	0.337468	-0.097439	0.771332	0.127895	LOGISTIC-BINARY	Treatment/medication code: flupenthixol	UK Biobank Assessment Centre > Verbal interview > Medications
41200#W839	CAT-MUL	487089/60(487149)	0.19762	-0.0569425	0.451909	0.127928	LOGISTIC-BINARY	Operative procedures - main OPCS4: W83.9 Unspecified therapeutic endoscopic operations on other articular cartilage	Health-related outcomes > Hospital inpatient > Summary Operations
41272#W815	CAT-MUL	487007/142(487149)	0.128876	-0.0371292	0.294764	0.127977	LOGISTIC-BINARY	Operative procedures - OPCS4: W81.5 Exploration of joint NEC	Health-related outcomes > Hospital inpatient > Summary Operations
41200#T432	CAT-MUL	487080/69(487149)	0.18467	-0.0532589	0.422336	0.127989	LOGISTIC-BINARY	Operative procedures - main OPCS4: T43.2 Diagnostic endoscopic examination of peritoneum and biopsy of lesion of intra-abdominal organ NEC	Health-related outcomes > Hospital inpatient > Summary Operations
41272#W069	CAT-MUL	487058/91(487149)	0.163803	-0.047327	0.374784	0.128221	LOGISTIC-BINARY	Operative procedures - OPCS4: W06.9 Unspecified total excision of bone	Health-related outcomes > Hospital inpatient > Summary Operations
41272#A652	CAT-MUL	487057/92(487149)	0.159684	-0.0461602	0.365354	0.12824	LOGISTIC-BINARY	Operative procedures - OPCS4: A65.2 Canal of Guyon release	Health-related outcomes > Hospital inpatient > Summary Operations
41210#B304	CAT-MUL	486977/172(487149)	-0.12275	-0.28096	0.0354093	0.128272	LOGISTIC-BINARY	Operative procedures - secondary OPCS4: B30.4 Renewal of prosthesis for breast	Health-related outcomes > Hospital inpatient > Summary Operations
22601#81332735	CAT-MUL	116048/24(116072)	0.304553	-0.0886647	0.696072	0.128291	LOGISTIC-BINARY	Job coding: routine inspector, tester	Online follow-up > Work environment > Employment history
41272#M646	CAT-MUL	487111/38(487149)	-0.244604	-0.560091	0.0705193	0.128395	LOGISTIC-BINARY	Operative procedures - OPCS4: M64.6 Reconstruction of neck of male bladder NEC	Health-related outcomes > Hospital inpatient > Summary Operations
41272#X396	CAT-MUL	487098/51(487149)	-0.217793	-0.498674	0.0628715	0.128408	LOGISTIC-BINARY	Operative procedures - OPCS4: X39.6 Intraocular administration of therapeutic substance	Health-related outcomes > Hospital inpatient > Summary Operations
20003#1140867952	CAT-MUL	486986/30(487016)	0.28316	-0.0821117	0.647932	0.128423	LOGISTIC-BINARY	Treatment/medication code: fluanxol 500micrograms tablet	UK Biobank Assessment Centre > Verbal interview > Medications
20003#1140867624	CAT-MUL	486933/83(487016)	0.171898	-0.0497678	0.393466	0.128446	LOGISTIC-BINARY	Treatment/medication code: prothiaden 25mg capsule	UK Biobank Assessment Centre > Verbal interview > Medications
41272#Z089	CAT-MUL	486974/175(487149)	0.117424	-0.03404	0.268808	0.128541	LOGISTIC-BINARY	Operative procedures - OPCS4: Z08.9 Brachial plexus NEC	Health-related outcomes > Hospital inpatient > Summary Operations
41210#Z089	CAT-MUL	486974/175(487149)	0.117424	-0.03404	0.268808	0.128541	LOGISTIC-BINARY	Operative procedures - secondary OPCS4: Z08.9 Brachial plexus NEC	Health-related outcomes > Hospital inpatient > Summary Operations
41210#S055	CAT-MUL	486952/197(487149)	-0.108936	-0.249529	0.0315801	0.128744	LOGISTIC-BINARY	Operative procedures - secondary OPCS4: S05.5 Microscopically controlled excision of lesion of skin of head or neck NEC	Health-related outcomes > Hospital inpatient > Summary Operations
41272#M015	CAT-MUL	487051/98(487149)	0.155331	-0.045183	0.355643	0.128747	LOGISTIC-BINARY	Operative procedures - OPCS4: M01.5 Allotransplantation of kidney from cadaver heart non-beating	Health-related outcomes > Hospital inpatient > Summary Operations
41272#L879	CAT-MUL	487035/114(487149)	-0.147038	-0.336839	0.0426313	0.128753	LOGISTIC-BINARY	Operative procedures - OPCS4: L87.9 Unspecified other operations on varicose vein of leg	Health-related outcomes > Hospital inpatient > Summary Operations
41210#F362	CAT-MUL	487011/138(487149)	0.129713	-0.037816	0.297132	0.129006	LOGISTIC-BINARY	Operative procedures - secondary OPCS4: F36.2 Biopsy of lesion of tonsil	Health-related outcomes > Hospital inpatient > Summary Operations
41272#Y173	CAT-MUL	487078/71(487149)	0.18012	-0.0525617	0.412601	0.129056	LOGISTIC-BINARY	Operative procedures - OPCS4	Health-related outcomes > Hospital inpatient > Summary Operations
41210#Y173	CAT-MUL	487078/71(487149)	0.18012	-0.0525617	0.412601	0.129056	LOGISTIC-BINARY	Operative procedures - secondary OPCS4	Health-related outcomes > Hospital inpatient > Summary Operations
41272#B344	CAT-MUL	486942/207(487149)	0.111747	-0.0325697	0.256042	0.129071	LOGISTIC-BINARY	Operative procedures - OPCS4: B34.4 Microdochotomy	Health-related outcomes > Hospital inpatient > Summary Operations
41210#C254	CAT-MUL	487138/11(487149)	0.464087	-0.136194	1.06188	0.129089	LOGISTIC-BINARY	Operative procedures - secondary OPCS4: C25.4 Dacryocystorhinostomy NEC	Health-related outcomes > Hospital inpatient > Summary Operations
41210#H622	CAT-MUL	487116/33(487149)	0.273016	-0.0796623	0.625575	0.129131	LOGISTIC-BINARY	Operative procedures - secondary OPCS4: H62.2 Mobilisation of bowel NEC	Health-related outcomes > Hospital inpatient > Summary Operations
22617#3413	CAT-MUL	115818/254(116072)	-0.0964527	-0.221099	0.0280781	0.12918	LOGISTIC-BINARY	Job code - historical: Actors, entertainers	Online follow-up > Work environment > Employment history
41272#Z118	CAT-MUL	487109/40(487149)	-0.247666	-0.567798	0.0720999	0.129187	LOGISTIC-BINARY	Operative procedures - OPCS4: Z11.8 Specified sacral plexus NEC	Health-related outcomes > Hospital inpatient > Summary Operations
41210#Z118	CAT-MUL	487109/40(487149)	-0.247666	-0.567798	0.0720999	0.129187	LOGISTIC-BINARY	Operative procedures - secondary OPCS4: Z11.8 Specified sacral plexus NEC	Health-related outcomes > Hospital inpatient > Summary Operations
41210#W774	CAT-MUL	487134/15(487149)	-0.396351	-0.90891	0.115144	0.129212	LOGISTIC-BINARY	Operative procedures - secondary OPCS4: W77.4 Blocking operations on joint using bone for stabilisation of joint	Health-related outcomes > Hospital inpatient > Summary Operations
41272#A848	CAT-MUL	487028/121(487149)	0.139675	-0.0408683	0.320079	0.129297	LOGISTIC-BINARY	Operative procedures - OPCS4: A84.8 Other specified neurophysiological operations	Health-related outcomes > Hospital inpatient > Summary Operations
25376	CONTINUOUS	42857	0.00657489	-0.00192277	0.0150726	0.129394	LINEAR	Mean ICVF in external capsule on FA skeleton (right)	UK Biobank Assessment Centre > Imaging > Brain MRI > Diffusion brain MRI > dMRI skeleton
41210#Z778	CAT-MUL	486963/186(487149)	0.112521	-0.032969	0.257921	0.129446	LOGISTIC-BINARY	Operative procedures - secondary OPCS4: Z77.8 Specified tibia NEC	Health-related outcomes > Hospital inpatient > Summary Operations
41272#Z778	CAT-MUL	486963/186(487149)	0.112521	-0.032969	0.257921	0.129446	LOGISTIC-BINARY	Operative procedures - OPCS4: Z77.8 Specified tibia NEC	Health-related outcomes > Hospital inpatient > Summary Operations
20003#1140869034	CAT-MUL	486651/365(487016)	-0.0837492	-0.192084	0.0245681	0.129693	LOGISTIC-BINARY	Treatment/medication code: ortho-gynest 500micrograms pessary	UK Biobank Assessment Centre > Verbal interview > Medications
41210#T724	CAT-MUL	487119/30(487149)	0.275074	-0.0810892	0.630472	0.129695	LOGISTIC-BINARY	Operative procedures - secondary OPCS4: T72.4 Exploration of sheath of tendon	Health-related outcomes > Hospital inpatient > Summary Operations
[truncated: 9,605,902 more chars]
